# Salivary bacterial signatures in depression-obesity comorbidity are associated with neurotransmitters and neuroactive dipeptides

**DOI:** 10.1101/2021.08.10.21255754

**Authors:** Gajender Aleti, Jordan N. Kohn, Emily A. Troyer, Kelly Weldon, Shi Huang, Anupriya Tripathi, Pieter C. Dorrestein, Austin D. Swafford, Rob Knight, Suzi Hong

## Abstract

**Background:** Depression and obesity, both of which are highly prevalent and inflammation underlies, often co-occur. Microbiome perturbations are implicated in obesity-inflammation-depression interrelationships, but how microbiome alterations contribute to underlying pathologic processes remains unclear. Metabolomic investigations to uncover microbial neuroactive metabolites may offer mechanistic insights into host-microbe interactions.

**Methods:** Using 16S sequencing and untargeted mass spectrometry of saliva, and blood monocyte inflammation regulation assays, we determined key microbes, metabolites and host inflammation in association with depressive symptomatology, obesity, and depressive symptomatology-obesity comorbidity.

**Results:** Gram-negative bacteria with inflammation potential were enriched relative to Gram-positive bacteria in comorbid obesity-depression, supporting the inflammation-oral microbiome link in obesity-depression interrelationships. Oral microbiome was highly predictive of depressive symptomatology-obesity co-occurrences than obesity and depressive symptomatology independently, suggesting specific microbial signatures associated with obesity-depression co-occurrences. Mass spectrometry analysis revealed significant changes in levels of signaling molecules of microbiota, microbial or dietary derived signaling peptides and aromatic amino acids among host phenotypes. Furthermore, integration of the microbiome and metabolomics data revealed that key oral microbes, many previously shown to have neuroactive potential, co-occurred with potential neuropeptides and biosynthetic precursors of the neurotransmitters dopamine, epinephrine and serotonin.

**Conclusions:** Together, our findings offer novel insights into oral microbial-brain connection and potential neuroactive metabolites involved.

## Supplementary tables for "Salivary bacterial signatures in depression-obesity comorbidity are associated with neurotransmitters and neuroactive dipeptides"

### Sheet: Table S1
Supplementary Table 1. Log-fold change abundances of most differentially ranked microbes across host phenotypes in comparison to the control group.
	Taxonomy						Log-fold change of abundances in comparison to the control group
Amplicon sequence variant	Phylum	Class	Order	Family	Genera	Species	Non-obese high-depressive	Obese high-depressive	Obese-low depressive	BARIC
TACGTAGGATCCGAGCGTTATCCGGAGTGACTGGGCGTAAAGAGTTGCGTAGGTGGTTCGATAAGCGAATAGTGAAATCTGGTGGCTCAACCATTCAGACTATTATTCGAACTGTTGAACTCGAGAGCAGAAGAGGTAGCTGGAATTTCT	TM7	TM7-3	CW040				-0.682408	-3.24604	-0.679509	-0.0478362
TACGTAGGATCCGAGCGTTATCCGGAGTGACTGGGCGTAAAGAGTTGCGTAGGCGGTTTGTTAAGTGAATAGTGAAATCTGGTGGCTCAACCATACAGGCTATTATTCAAACTGGCAAACTCGAGAGTGGTAGAGGTCACTGGAATTTCT	TM7	TM7-3					3.18666	2.49863	2.31267	0.00139427
TACGTAGGGAGCGAGCGTTATCCGGATTTATTGGGTGTAAAGGGTGCGTAGGCGGCTTTATAAGTCGGTGGTCTAAGTCCGAAGCTTAACTTCGGTTCGCCATTGAAACTGTAGAGCTTGAGTATGGAAGAGGTAAGTGGAATTTCTAGT	Tenericutes	Mollicutes	RF39				4.00589	1.73344	1.39887	-8.04545e-05
TACGTAGGGAGCGAGCGTTATCCGGATTTATTGGGTGTAAAGCGTGTGTAGGCGGTTTTATAAGTCTAGGGTCTAAGCCCGGAGCTCAACTCCGGTTCGCCTTGGAAACTGTAAAACTTGAGTTTGGTAGAGGTAAATGGAATTTCTAGT	Tenericutes	Mollicutes	RF39				-2.09212	-2.90843	2.24438	-0.0103155
TACATAGGTCGCAAGCGTTATCCGGAATTATTGGGCGTAAAGCGTTCGTAGGCTGTTTATTAAGTCTGGAGTCAAATCCCAGGGCTCAACCCTGGCTCGCTTTGGATACTGGTAAACTAGAGTTGGATAGAGGTAAGCGGAATTCCATGT	Tenericutes	Mollicutes	Mycoplasmatales	Mycoplasmataceae	Mycoplasma		2.356	2.45532	1.62593	-0.128265
TACGTAGGGGGCGAGCGTTGTCCGGAATTACTGGGCGTAAAGGGCACGCAGGCTGTGCTTCAAGTCAGCTGTAAAAGGATGCGGCTTAACCGTGTTATGCAGTTGAGACTGAGGTGCTGGAGTACCGGAGAGGCAAGTGGAATTCCCAGT	Synergistetes	Synergistia	Synergistales	Dethiosulfovibrionaceae	TG5		2.78944	2.68883	1.26854	-0.0365117
TACGTAGGGGGCGAGCGTTGTCCGGAATTACTGGGCGTAAAGGGCACGCAGGCTGTGATTCAAGTCAGCTGTAAAAGGATGCGGCTTAACCGTGTTTAGCAGTTGAAACTGGATGACTGGAGTGCTGGAGAGGCAAGTGGAATTCCCAGT	Synergistetes	Synergistia	Synergistales	Dethiosulfovibrionaceae	TG5		2.08784	3.06989	1.80956	-0.0209256
TACGTAGGTCTCAAGCGTTATCCGGATTTACTGGGCGTAAAGTGTCCGTAGTCTGATCTGTAAGTCTGTTTTCAAATCCTACGACTCAATCGTAGAAAGGGAATGGATACTGCAGATCTAGAAGTATCTAGGGGTTAGTGGAATTTCCGG	SR1						-6.13741	-0.892887	0.327027	0.0264455
TACGTAGGTCTCAAGCGTTATCCGGATTTACTGGGCGTAAAGTGTCCGTAGTCTGATCTGTAAGTCTGTTTTCAAATCCTACGACTCAATCGTAGAAAGGGAGTGGATACTGCAGATCTAGAAGTATCTAGGGGTTAGTGGAATTTCCGG	SR1						-1.45222	4.20972	2.36762	-0.0849233
CACGTAAGGGGCGAGCGTTGTTCGGAATTATTGGGCGTAAAGGGCATGTAGGCGGTTATGTAAGCCTGGTGTGAAATCCTGGGGCTTAACCCTAGAATAGCATTGGGTACTGTATAACTTGAATTACGGAAGGGAAACTGGAATTCCAAG	Spirochaetes	Spirochaetes	Spirochaetales	Spirochaetaceae	Treponema		1.16107	1.34776	1.79469	-0.134311
CACGTAAGGGGCGAGCGTTGTTCGGAATTATTGGGCGTAAAGGGCATGTAGGCGGTTAGGTAAGCCTGATGTGAAATCTACGAGCTTAACTCGTAAACTGCATTGGGTACTGCTTGACTTGAATCACGGAGGGGAAACCGGAATTCCAAG	Spirochaetes	Spirochaetes	Spirochaetales	Spirochaetaceae	Treponema		0.984954	2.35632	-0.737481	-0.11699
TACAGAGGGTGCAAGCGTTAATCGGAATTACTGGGCGTAAAGCGCGCGTAGGTGGTTTGTTAAGTTGAATGTGAAATCCCCGGGCTCAACCTGGGAACTGCATCCAAAACTGGCAAGCTAGAGTATGGTAGAGGGTAGTGGAATTTCCTG	Proteobacteria	Gammaproteobacteria	Pseudomonadales	Pseudomonadaceae	Pseudomonas	fragi	-2.44079	10.0779	-2.5734	0.274541
TACAGAGGGTGCAAGCGTTAATCGGAATTACTGGGCGTAAAGCGAGCGTAGGTGGTCATTTAAGTCAGATGTGAAATCCCCGGGCTTAACCTGGGAACTGCATCTGATACTGGGTGACTAGAGTAGGTGAGAGGGAAGTAGAATTCCAGG	Proteobacteria	Gammaproteobacteria	Pseudomonadales	Moraxellaceae	Moraxella		-4.04619	-1.91673	-5.14086	0.0790119
TACAGAGGGTGCGAGCGTTAATCGGAATTACTGGGCGTAAAGCGAGCGTAGGTGGCTAATTAAGTCACATGTGAAATCCCTGGGCTTAACCTAGGAACTGCATGTGATACTGGTTAGCTAGAGTATGTGAGAGGGGTGTAGAATTCCAGG	Proteobacteria	Gammaproteobacteria	Pseudomonadales	Moraxellaceae	Enhydrobacter		-4.37839	1.70512	2.59251	0.144548
TACGGAGGGTGCGAGCGTTAATCGGAATAACTGGGCGTAAAGGGCACGCAGGCGGGCTTTTAAGTGAGGTGTGAAATCCCCGGGCTTAACCTGGGAATTGCATTTCAGACTGGGAGTCTAGAGTACTTTAGGGAGGGGTAGAATTCCACG	Proteobacteria	Gammaproteobacteria	Pasteurellales	Pasteurellaceae	Necropsobacter	rosorum	-3.1311	-1.87635	-2.88526	0.015108
TACGGAGGGTGCGAGCGTTAATCGGAATAACTGGGCGTAAAGGGCACGCAGGCGGCTATTTAAGTGAGGTGTGAAATCCCCGGGCTTAACCTGGGAATTGCATTTCAGACTGGGTAGCTAGAGTACTTTAGGGAGGGGTAGAATTCCATG	Proteobacteria	Gammaproteobacteria	Pasteurellales	Pasteurellaceae	Aggregatibacter	segnis	-0.856651	2.74228	1.99999	0.089807
TACGGAGGGTGCAAGCGTTAATCGGAATAACTGGGCGTAAAGGGCACGCAGGCGGCTATTTAAGTGAGGTGTGAAATCCCCGGGCTTAACCTGGGAATTGCATTTCAGACTGGGTAGCTAGAGTACTTTAGGGAGGGGTAGAATTCCACG	Proteobacteria	Gammaproteobacteria	Pasteurellales	Pasteurellaceae	Aggregatibacter	segnis	0.61966	1.75531	-0.23491	0.119347
TACGGAGGGTGCGAGCGTTAATCGGAATAACTGGGCGTAAAGGGCACGCAGGCGGATTTTTAAGTGAGGTGTGAAAGCCCCGGGCTTAACCTGGGAATTGCATTTCAGACTGGGAATCTAGAGTACTTTAGGGAGGGGTAGAATTCCACG	Proteobacteria	Gammaproteobacteria	Pasteurellales	Pasteurellaceae	Aggregatibacter	pneumotropica	-3.79114	1.03793	0.757489	0.0324672
TACGGAGGGTGCGAGCGTTAATCGGAATAACTGGGCGTAAAGGGCACGCAGGCGGACTTTTAAGTGAGGTGTGAAATCCCCGGGCTTAACCTGGGAATTGCATTTCAGACTGGGGGTCTAGAGTACTTTAGGGAGGGGTAGAATTCCACG	Proteobacteria	Gammaproteobacteria	Pasteurellales	Pasteurellaceae	Aggregatibacter		-5.43416	-1.23539	-2.20337	0.0125626
TACGGAGGGTGCAAGCGTTACTCGGAATCACTGGGCGTAAAGGACGCGTAGGCGGATTATCAAGTCTCTTGTGAAATCCTATGGCTTAACCATAGAACTGCTTGGGAAACTGGTAATCTAGAGTGAGGGAGAGGCAGATGGAATTGGTGG	Proteobacteria	Epsilonproteobacteria	Campylobacterales	Campylobacteraceae	Campylobacter		3.00089	-0.274769	3.37444	0.144199
TACGGAGGGTGCGAGCGTTAATCGGAATTACTGGGCGTAAAGCGCACGTAGGCTGTCATGTAAGTCAGGGGTGAAATCCCACGGCTCAACCGTGGAACTGCCCTTGATACTGCGTGACTTGAATCCGGGAGAGGGTGGCGGAATTCCAGG	Proteobacteria	Deltaproteobacteria	Desulfovibrionales	Desulfovibrionaceae	Desulfovibrio		1.32018	-1.76648	-3.30086	0.00456165
TACGTAGGGTGCAAGCGTTAATCGGAATTACTGGGCGTAAAGCGAGCGCAGACGGTTACTTAAGCAGGATGTGAAATCCCCGGGCTCAACCTGGGAACTGCGTTCTGAACTGGGTGACTAGAGTGTGTCAGAGGGAGGTAGAATTCCACG	Proteobacteria	Betaproteobacteria	Neisseriales	Neisseriaceae	Neisseria	subflava	-3.20915	-3.3045	-0.28638	0.051218
TACGTAGGGTGCGAGCGTTAATCGGAATTACTGGGCGTAAAGCGGGCGCAGACGGTTACTTAAGCGGGATGTGAAATCCCCGGGCTCAACCCGGGAACTGCGTTCCGAACTGGGTGGCTAGAGTGTGTCAGAGGGGGGTAGAATTCCACG	Proteobacteria	Betaproteobacteria	Neisseriales	Neisseriaceae	Neisseria	bacilliformis	-0.817956	0.790789	-3.2011	0.137284
TACGTAGGGTGCGAGCGTTAATCGGAATTACTGGGCGTAAAGCGGGCGCAGACGGTTACTTAAGCAGGATGTGAAATCCCCGGGCTCAACCTGGGAACTGCGTTCTGAACTGGGTAACTAGAGTGTGTCAGAGGGAGGTAGAATTCCACG	Proteobacteria	Betaproteobacteria	Neisseriales	Neisseriaceae	Neisseria		-1.69849	1.24804	-4.2735	-0.0480597
TACGTAGGGTGCGAGCGTTAATCGGAATTACTGGGCGTAAAGCGAGCGCAGACGGTTACTTAAGCAGGATGTGAAATCCCCGGGCTTAACCTGGGAACTGCGTTCTGAACTGGGTAGCTAGAGTATGTCAGAGGGGGGTAGAATTCCACG	Proteobacteria	Betaproteobacteria	Neisseriales	Neisseriaceae	Eikenella		-2.7047	-2.81215	-1.50161	0.135556
TACGTAGGGTGCGAGCGTTAATCGGAATTACTGGGCGTAAAGCGTGCGCAGGCGGTTGTGCAAGACAGGTGTGAAATCCCCGGGCTTAACCTGGGAACTGCACTTGTGACTGCACGGCTAGAGTACGGTAGAGGGGGATGGAATTCCGCG	Proteobacteria	Betaproteobacteria	Burkholderiales	Comamonadaceae	Rubrivivax		-8.31728	-4.59667	2.57409	0.100636
TACGAAGGGGGCTAGCGTTGCTCGGAATCACTGGGCGTAAAGGGCGCGTAGGCGGCCGATTAAGTCGGGGGTGAAAGCCTGTGGCTCAACCACAGAATTGCCTTCGATACTGGTTGGCTTGAGACCGGAAGAGGACAGCGGAACTGCGAG	Proteobacteria	Alphaproteobacteria	Rhizobiales	Methylobacteriaceae			0.547148	-3.13393	-0.266092	-0.097347
TACGTATGTCTCGAGCGTTACCCGGAATTACTGGGTGTAAAGGGTTTGTAGGTTGGTGAATAAGTCAGGTATGAAAGACCGGAGCTTAACTCCGAGTTTGTGCTTGAAACTGTTGACCTAGAATCAGGGAGAGGTAAGCGGAATTCTAAG	GN02	BD1-5					5.34682	5.73635	3.11821	0.127174
TACGTATGTCTCGAGCGTTACCCGGAATTACTGGGTGTAAAGGGTTTGTAGGTTGGTAAATAAGTCAGGTATGAAAGACCGGAGCTTAACTCCGAGTTTGTGCTTGAAACTGTTGACCTAGAATCAGGGAGAGGTAAGCGGAATTCTAAG	GN02	BD1-5					-3.58897	-1.60161	-4.46262	-0.00826891
TACGTATGTCTCGAGCGTTACCCGGAATAACTGGGTGTAAAGGGTTTGTAGGTTGATTGTTAAGTCAGATATGAAAGACCGAAGCTTAACTTCGAGTTAGTATTTGAAACTGGCTATCTAGAATCAGGGAGAGGTAAGCGGAATTCTAAG	GN02	BD1-5					0.07762	4.91228	-1.48305	0.072948
TACGTATGTCTCGAGCGTTACCCGGAATAACTGGGTGTAAAGGGTTTGTAGGTTGATGGTTAAGTCAGATATGAAAGACCGAAGCTTAACTTCGAGTTAGTATTTGAAACTGACTATCTAGAATCAGGGAGAGGTAAGCGGAATTCTAAG	GN02	BD1-5					-0.349562	0.367603	2.72074	0.013068
TACGTATGTCGCGAGCGTTATCCGGAATTATTGGGCATAAAGGGCATCTAGGCGGCCTGACAAGTCAGGGGTGAAAACCTGCGGCTCAACCGCAGGCCTGCCTTTGAAACTGTAAGGCTGGAGTACCGGAGAGGTGGACGGAACTGCACG	Fusobacteria	Fusobacteriia	Fusobacteriales	Leptotrichiaceae	Leptotrichia		3.52508	2.34523	-0.236218	-0.146018
TACGTATGTCGCGAGCGTTATCCGGAATTATTGGGCATAAAGGGCATCTAGGCGGCCTAACAAGTCAGGGGTGAAAACCTGCGGCTCAACCGCAGGCTTGCCTTTGAAACTGTAAGGCTGGAGTACCGGAGAGGTGGACGGAACTGCACG	Fusobacteria	Fusobacteriia	Fusobacteriales	Leptotrichiaceae	Leptotrichia		2.72624	1.67287	0.288568	-0.0695964
TACGTATGTCGCGAGCGTTATCCGGAATTATTGGGCATAAAGGGCATCTAGGCGGCCTAACAAGTCAGGGGTGAAAACCTGCGGCTCAACCGCAGGCTTGCCTTTGAAACTGTAAGGCTGGAGTATCGGAGAGGTGGACGGAACTGCACG	Fusobacteria	Fusobacteriia	Fusobacteriales	Leptotrichiaceae	Leptotrichia		2.68602	1.2001	0.584026	0.133745
TACGTATGTCGCGAGCGTTATCCGGAATTATTGGGCATAAAGGGCATCTAGGCGGCCTTACAAGTCAGGGGTGAAAACCTGCGGCTCAACCGCAGGCCTGCCTTTGAAACTGTTAGGCTGGAGTACCGGAGAGGTGGACGGAACTGCACG	Fusobacteria	Fusobacteriia	Fusobacteriales	Leptotrichiaceae	Leptotrichia		-0.139743	2.97579	-1.07653	-0.00445475
TACGTATGTCGCGAGCGTTATCCGGAATTATTGGGCATAAAGGGCATCTAGGCGGCCAGATAAGTCTGGGGTGAAAACTTGCGGCTCAACCGCAAGCCTGCCCTGGAAACTATGCGGCTAGAGTACTGGAGAGGTGGACGGAACTGCACG	Fusobacteria	Fusobacteriia	Fusobacteriales	Leptotrichiaceae	Leptotrichia		-1.83012	-3.45509	-2.61121	-0.134843
TACGTATGTCGCGAGCGTTATCCGGAATTATTGGGCATAAAGGGCATCTAGGCGGCCTGACAAGTCAGGGGTGAAAACCTGCGGCTCAACCGCAGGCCTGCCTTTGAAACTGTTAGGCTGGAGTACCGGAGAGGTGGACGGAACTGCACG	Fusobacteria	Fusobacteriia	Fusobacteriales	Leptotrichiaceae	Leptotrichia		-0.401256	-0.922092	2.93062	0.0815289
TACGTATGTCGCGAGCGTTATCCGGAATTATTGGGCATAAAGGGCATCTAGGCGGCCAGATAAGTCCGAGGTGAAAACTGCCGGCTCAACCAGCAGCTTGCCTTGGAAACTACCTGGCTAGAGTATTGGAGAGGTGGACGGAACTACACG	Fusobacteria	Fusobacteriia	Fusobacteriales	Leptotrichiaceae	Leptotrichia		0.43942	1.87325	2.52828	-0.228907
TACGTATGTCGCAAGCGTTATCCGGAATTATTGGGCATAAAGGGCATCTAGGCGGCCCTGTAAGTCTAGGGTGAAAACCTGCGGCTCAACCGCAGGCCTGCCCCGGAAACTACAGGGCTAGAGTGCCGGAGAGGTGGACGGAACTGCACG	Fusobacteria	Fusobacteriia	Fusobacteriales	Leptotrichiaceae	Leptotrichia		-1.52501	-1.15262	-0.301434	0.102841
TACGTATGTCGCAAGCGTTATCCGGAATTATTGGGCTTAAAGGGCATCTAGGCGGTTTTTCAAGTCAGGGGTGAAAACTTATGGCTCAACCATAAGCTTGCCTTTGAAACTGAAAAACTAGAGTACTGGAAAGGTGGGTGGAACTACACG	Fusobacteria	Fusobacteriia	Fusobacteriales	Leptotrichiaceae			-2.97964	6.87495	2.24954	-0.35614
TACGTATGTCGCAAGCGTTATCCGGAATTATTGGGCTTAAAGGGCATCTAGGCGGTATAACAAGTTGAAGGTGAAAAGCTGTAGCTCAACTATAGTCTTGCCTACAAAACTGTAATACTAGAGTACTGGAAAGGTGGGTGGAACTACACG	Fusobacteria	Fusobacteriia	Fusobacteriales	Leptotrichiaceae			-0.661676	1.69286	-2.81752	0.055415
TACGTATGTCGCAAGCGTTATCCGGAATTATTGGGCTTAAAGGGCATCTAGGCGGTTTTTCAAGTCAGGGGTGAAAACTTATGGCTCAACTATAAGCTTGCCTTTGAAACTGAAAGACTAGAGTACTGGAAAGGTGGGTGGAACTACACG	Fusobacteria	Fusobacteriia	Fusobacteriales	Leptotrichiaceae			1.24645	0.185729	-0.39786	-0.152336
TACGTATGTCACAAGCGTTATCCGGATTTATTGGGCGTAAAGCGCGTCTAGGCGGTTAATTAAGTCTGATGTGAAAATGCGGAGCTCAACTCCGTATTGCGTTGGAAACTGGTTAACTAGAGTACTGGAGAGGTAAGCGGAACTACAAGT	Fusobacteria	Fusobacteriia	Fusobacteriales	Fusobacteriaceae	Fusobacterium		1.52506	0.443417	-4.2428	0.0125457
TACGTATGTCACAAGCGTTATCCGGATTTATTGGGCGTAAAGCGCGTCTAGGTGGTTATGTAAGTCTGATGTGAAAATGCAGGGCTCAACTCTGTATTGCGTTGGAAACTGTATAACTAGAGTACTGGAGAGGTAAGCGGAACTACAAGT	Fusobacteria	Fusobacteriia	Fusobacteriales	Fusobacteriaceae	Fusobacterium		-0.307437	-1.38484	-0.667402	-0.111266
TACGTAGGTGGCGAGCGTTATCCGGAATTATTGGGCGTAAAGGGTGCGTAGGCGGCCGACTAAGTTCAAGGTGAAAGCGTGGGGCTCAACCCCATAAAGCCTTGGATACTGGTTGGCTGGAGTACTGGAGAGGGTAGTGGAATTCCATGT	Firmicutes	Erysipelotrichi	Erysipelotrichales	Erysipelotrichaceae	Bulleidia		3.09934	-0.876508	1.79052	0.0179699
TACGTAGGTGGCAAGCGTTGTCCGGAATTATTGGGCGTAAAGCGCGCGCAGGCGGATCGGTCAGTCTGTCTTAAAAGTTCGGGGCTTAACCCCGTGATGGGATGGAAACTGCCAATCTAGAGTATCGGAGAGGAAAGTGGAATTCCTAGT	Firmicutes	Clostridia	Clostridiales	Veillonellaceae	Veillonella	dispar	-3.59007	-2.00796	-0.624995	-0.0225728
TACGTAGGTGGCAAGCGTTGTCCGGAATTATTGGGCGTAAAGCGCGCGCAGGCGGATTGGTCAGTCTGTCTTAAAAGTTCGGGGCTTAACCCCGTGATGGGATGGAAACTACCAATCTAGAGTATCGGAGAGGAAAGTGGAATTCCTAGT	Firmicutes	Clostridia	Clostridiales	Veillonellaceae	Veillonella	dispar	-1.64154	-3.29033	-4.17039	0.159412
TACGTAGGTGGCGAGCGTTGTCCGGAATCATTGGGCGTAAAGGGAGCGCAGGCGGGCATGTAAGTCTTTCTTAAAAGTGCGGGGCTCAACCCCGTGATGGGAAAGAAACTATATGTCTTGAGTACAGGAGAGGAAAGCGGAATTCCCAGT	Firmicutes	Clostridia	Clostridiales	Veillonellaceae	Selenomonas	noxia	-3.18996	0.635211	1.02878	0.0821366
TACGTAGGTGGCGAGCGTTGTCCGGAATCATTGGGCGTAAAGGGAGCGCAGGCGGCCGTGTAAGTCTTGCTTAAAAGTTCGGGGCTCAACCCCGTGATGGGCAAGAAACTATATGGCTTGAGTGCAGGAGAGGAAAGCGGAATTCCCAGT	Firmicutes	Clostridia	Clostridiales	Veillonellaceae	Selenomonas		2.74192	10.0853	-0.047473	-0.237513
TACGTAGGTGGCGAGCGTTGTCCGGAATCATTGGGCGTAAAGGGAGCGCAGGCGGGCTTATCAGTCTTTCTTAAAAGTTCGGGGCTCAACCCCGTGATGGGAAAGAAACTATAAGTCTTGAGTACAGGAGAGGAAAGCGGAATTCCCAGT	Firmicutes	Clostridia	Clostridiales	Veillonellaceae	Selenomonas		-0.805208	2.93939	-0.225058	-0.0721639
TACGTAGGTGGCGAGCGTTGTCCGGAATTATTGGGCGTAAAGGGAGCGCAGGCGGGCATATCAGTCCATCTTAAAAGTGCGGGGCTCAACCCCGTGAGGGGATGGAAACTGTATGCCTTGAGTGCAGGAGAGGAAAGCGGAATTCCCAGT	Firmicutes	Clostridia	Clostridiales	Veillonellaceae	Selenomonas		-0.359188	1.93615	2.91002	-0.120383
TACGTAGGTGGCGAGCGTTGTCCGGAATCATTGGGCGTAAAGGGAGCGCAGGCGGGCATATAAGTCTTTCTTAAAAGTGCGGGGCTCAACCCCGTGATGGGAAAGAAACTATATGTCTTGAGTACAGGAGAGGAAAGCGGAATTCCCAGT	Firmicutes	Clostridia	Clostridiales	Veillonellaceae	Selenomonas		-3.85155	-3.1329	-4.21894	-0.00432825
TACGTAGGTGGCGAGCGTTGTCCGGAATCATTGGGCGTAAAGGGAGCGCAGGCGGGCATGTAAGTCTTTCTTAAAAGTTCGGGGCTCAACCCCGTGATGGGAAAGAAACTATATGTCTTGAGTACAGGAGAGGAAAGCGGAATTCCCAGT	Firmicutes	Clostridia	Clostridiales	Veillonellaceae	Selenomonas		-0.00435304	-1.27448	-2.61847	0.107728
TACGTAGGTGGCGAGCGTTGTCCGGAATGATTGGGCGTAAAGGGAGCGCAGGTGGGACGGTAAGTCCTTCTTAAAAGGCAGGGGCTCAGCCCCTGTAAGGGAAGGAAACTATCGATCTTGAGTGCCGGAGAGGAAAGCGGAATTCCCAGT	Firmicutes	Clostridia	Clostridiales	Veillonellaceae	Schwartzia		0.814271	4.35329	-0.148904	0.0392967
TACGTAGGTGGCAAGCGTTGTCCGGAATGATTGGGCGTAAAGGGCGCGCAGGCGGCTGTGTAAGTCTGTCTAGAAAGTGCGGGGCTAAACCCCGTGAGAGGATGGAAACTGGACAGCTGAGAGTGTCGGAGAGGAAAGCGGAATTCCTAG	Firmicutes	Clostridia	Clostridiales	Veillonellaceae	Megasphaera		0.0671873	3.3121	1.27758	0.0441552
TACGTAGGTGGCAAGCGTTGTCCGGAATGATTGGGCGTAAAGGGCGCGCAGGCGGCCGGCCAAGTCTGTCTAAAAAGTGCGGGGCTTAACCCCGTGAGGGGAGAGAAACTGGCCGGCTGAGAGTGTCGGAGAGGAAAGCGGAATTCCTAG	Firmicutes	Clostridia	Clostridiales	Veillonellaceae	Megasphaera		0.657121	2.51898	0.696156	-0.160959
TACGTAGGTGGCGAGCGTTGTCCGGAATCATTGGGCGTAAAGGGAGCGCAGGCGGGCATGCAAGTCCATCTTAAAAGCGCGGGGCCCAACCCCGCGAGGGGATGGAAACTGCGTGCCTTGAGTGCAGGAGAGGAAAGCGGAATTCCCAGT	Firmicutes	Clostridia	Clostridiales	Veillonellaceae			-1.77324	0.540238	-2.01072	0.108645
TACGTAGGGGGCAAGCGTTATCCGGAATTACTGGGCGTAAAGGGTGCGTAGGCGGCTAGTTAAGTCGAGGTTAAAAGGCAGTGGCTCAACTACTGTTGGGCCTTGAAACTAATTAGCTTGAGTATAGGAGAGGAAAGTGGAATTCCCGGT	Firmicutes	Clostridia	Clostridiales	Peptostreptococcaceae			3.00956	0.483472	-0.303487	-0.184011
TACGTAGGGGGCAAGCGTTATCCGGAATTACTGGGCGTAAAGGGTGCGTAGGCGGCTAATTAAGTCGAGGTTAAAAGGCAGTAGCTCAACTATTGTTGGGCCTTGAAACTAATTAGCTTGAGTATAGGAGAGGAAAGTGGAATTCCCGGT	Firmicutes	Clostridia	Clostridiales	Peptostreptococcaceae			-5.63512	-3.17467	-3.53269	-0.008234
TACGTAGGGGGCAAGCGTTATCCGGATTTACTGGGTGTAAAGGGAGCGCAGACGGCGATGCAAGTCTGAAGTGAAAGGCGTGGGCTCAACCCATGAACTGCTTTGGAAACTGTATAGCTTGAGTGTCGGAGGGGTAAGCGGAATTCCTAG	Firmicutes	Clostridia	Clostridiales	Lachnospiraceae	Lachnoanaerobaculum	orale	1.15191	-0.489323	2.57173	-0.0602487
TACGTAGGGGGCAAGCGTTATCCGGATTTACTGGGTGTAAAGGGAGCGCAGGCGGTTTGGCAAGTTGAGAGTGGAAGCAGGGGGCTCAACCCCTTGACTGCTCCCAAAACTGTTAAACTTGAGTATGGGAGAGGCAGGCGGAATTCCTAG	Firmicutes	Clostridia	Clostridiales	Lachnospiraceae	Catonella		-3.20132	-2.3658	0.942993	0.0348766
TACGTAGGGGGCAAGCGTTATCCGGATTTACTGGGTGTAAAGGGAGCGCAGGCGGTTTTGCAAGTTGAGAGTGGAAGCAGGGGGCTCAACCCCCTGACTGCTCCCAAAACTGTAGGACTTGAGTATGGGAGAGGCAGGCGGAATTCCTAG	Firmicutes	Clostridia	Clostridiales	Lachnospiraceae	Catonella		0.413568	2.96448	2.48756	0.00939407
TACGTATGGAGCAAGCGTTATCCGGATTTACTGGGTGTAAAGGGAGCGCAGACGGTTATGCAAGTCTGAAGTGAAAAACCACGGCTCAACTGTGGTCTTGCTTTGGAAACTGTGTAACTAGAGTGTCGGAAGGGTAAGCGGAATTCCTAG	Firmicutes	Clostridia	Clostridiales	Lachnospiraceae	Butyrivibrio		2.96548	-0.00893855	0.00883814	0.018715
TACGTAGGGGGCGAGCGTTATCCGGAATTATTGGGCGTAAAGAGTGCGTAGGTGGTTATCTAAGCGTGGGGTGAAAGGCAGTGGCTTAACCATTGTAAGCCTTGCGAACTGGATAGCTTGAGTGCAGGAGGGGAAAGTGGAATTCCTAGT	Firmicutes	Clostridia	Clostridiales	[Mogibacteriaceae]	Anaerovorax		-4.68302	-0.852988	0.160553	-0.00548915
TACGTAGGGGGCAAGCGTTATCCGGAATTATTGGGCGTAAAGAGTGCGTAGGTGGTCTACTAAGCGCGAGGTGAAAGGCAATGGCTCAACCATTGTTAGCCTTGCGAACTGGCAGACTTGAGTGCAAGAGAGGAAAGCGGAATTCCTAGT	Firmicutes	Clostridia	Clostridiales	[Mogibacteriaceae]			2.63403	4.59193	-0.0101362	-0.0065373
TACGTAGGGGGCGAGCGTTGTCCGGAATGACTGGGCGTAAAGGGTGCGTAGGTGGTTTAATAAGTTAGAAGTGTAATACCCAGGGCTTAACTCGGGTGCTGCTTCTAAAACTGTTAGGCTTGAGTGTAGTAGAGGAAAGCGGAATTCAAT	Firmicutes	Clostridia					-0.0198092	2.61834	1.11306	-0.141591
TACGTAGGTGGCAAGCGTTGTCCGGATTTATTGGGCGTAAAGCGAGTGCAGGCGGCTCGATAAGTCTGATGTGAAAGCCTTCGGCTCAACCGGAGAATTGCATCAGAAACTGTCGAGCTTGAGTACAGAAGAGGAGAGTGGAACTCCATG	Firmicutes	Bacilli	Lactobacillales	Lactobacillaceae	Lactobacillus	iners	-1.3354	-0.537557	-2.64505	0.141885
TACGTAGGTGGCAAGCGTTGTCCGGATTTATTGGGCGTAAAGCGAGTGCAGGCGGTTCAATAAGTCTGATGTGAAAGCCTTCGGCTCAACCGGAGAATTGCATCAGAAACTGTTGAACTTGAGTGCAGAAGAGGAGAGTGGAACTCCATG	Firmicutes	Bacilli	Lactobacillales	Lactobacillaceae	Lactobacillus		-0.272584	-1.28527	0.89089	0.106145
TACGTAGGTGGCAAGCGTTATCCGGAATTATTGGGCGTAAAGCGCGCGTAGGCGGTTTTTTAAGTCTGATGTGAAAGCCCACGGCTCAACCGTGGAGGGTCATTGGAAACTGGAAAACTTGAGTGCAGAAGAGGAAAGTGGAATTCCATG	Firmicutes	Bacilli	Bacillales	Staphylococcaceae	Staphylococcus		-2.72979	-4.37728	0.113501	-0.0268844
TACGGAGGATGCGAGCGTTATCCGGAATCATTGGGTTTAAAGGGTCTGTAGGCGGGCTGGTAAGTCAGAGGTGAAAGCGCTTAGCTCAACTAAGCAACTGCCTTTGAAACTGCTGGTCTTGAATGGTTGTGAAGTAGTTGGAATGTGTAG	Bacteroidetes	Flavobacteriia	Flavobacteriales	Flavobacteriaceae	Capnocytophaga	ochracea	1.58538	2.92386	1.55053	-0.0593575
TACGGAGGATGCGAGCGTTATCCGGAATCATTGGGTTTAAAGGGTCTGTAGGCGGGCGATTAAGTCAGAGGTGAAAGCACTGAGCTCAACTGAGTAACTGCCTTTGAAACTGATTGTCTTGAATACTTACGAAGTAGCTGGAATGTGTAG	Bacteroidetes	Flavobacteriia	Flavobacteriales	Flavobacteriaceae	Capnocytophaga		3.39166	1.53038	-0.809419	-0.0713499
TACGGAGGATGCGAGCGTTATCCGGAATCATTGGGTTTAAAGGGTCTGTAGGCGGGTTATTAAGTCAAGGGTGAAAGTTTGTTGCTTAACGATAAAATTGCCTTTGATACTGGTAGTCTTGAATTTTTGTGAAGTTGCTGGAATGTGTAG	Bacteroidetes	Flavobacteriia	Flavobacteriales	Flavobacteriaceae	Capnocytophaga		-3.11336	-1.08796	-1.30215	0.0574244
TACGGAGGATGCGAGCGTTATCCGGAATCATTGGGTTTAAAGGGTCCGTAGGCGGGCTGATAAGTCAGAGGTGAAAGCGCTTAGCTCAACTAAGCAACTGCCTTTGAAACTGTTAGTCTTGAATGATTGTGAAGTAGTTGGAATGTGTAG	Bacteroidetes	Flavobacteriia	Flavobacteriales	Flavobacteriaceae	Capnocytophaga		-2.07282	1.54679	-0.820015	-0.155898
TACGGAGGATGCGAGCGTTATCCGGAATCATTGGGTTTAAAGGGTCCGTAGGCGGGCTAATAAGTCAGAGGTGAAAGCGCTCAGCTCAACTGAGCAACTGCCTTTGAAACTGTTAGTCTTGAATGATTGTGAAGTAGTTGGAATGTGTAG	Bacteroidetes	Flavobacteriia	Flavobacteriales	Flavobacteriaceae	Capnocytophaga		-3.83683	-4.25829	-3.25936	-0.0569989
TACGGAGGGTGCAAGCGTTATCCGGATTTATTGGGTTTAAAGGGTCCGTAGGTGGGCTGATAAGTCAGCGGTGAAATCCTGCAGCTTAACTGTAGAACTGCCGTTGATACTGTTAGCCTTGAGTGTATTTGAAGTGGCTGGAATAAGTAG	Bacteroidetes	Flavobacteriia	Flavobacteriales	[Weeksellaceae]			4.19263	0.911297	1.1965	-0.0473359
TACGGAGGGTGCAAGCGTTATCCGGACTTATTGGGTTTAAAGGGTCCGTAGGCGGGTTATTAAGTCAGTGGTGAAATCTCATAGCTCAACTATGAAACTGCCATTGATACTGATAGTCTTGAGTATATTTGAAGTAGCTGGAATAAGTAG	Bacteroidetes	Flavobacteriia	Flavobacteriales	[Weeksellaceae]			-5.04316	-2.69613	-4.62314	0.0339433
TACGGAAGGTCCAGGCGTTATCCGGATTTATTGGGTTTAAAGGGAGTGTAGGCGGTTTGTTAAGCGTGTTGTGAAATTTAGATGCTCAACATTTAACTTGCAGCGCGAACTGTCAGACTTGAGTACACGCAACGTATGCGGAATTCATGG	Bacteroidetes	Bacteroidia	Bacteroidales	Prevotellaceae	Prevotella	pallens	-0.864186	-3.00041	-0.148363	-0.0240395
TACGGAAGGTCCAGGCGTTATCCGGATTTATTGGGTTTAAAGGGAGTGTAGGCGGTTTGTTAAGCGTGTTGTGAAATTTAGATGCTCAACATTTAACTTGCAGCGCGAACTGGCGAACTTGAGTGCACACAACGTATGCGGAATTCATGG	Bacteroidetes	Bacteroidia	Bacteroidales	Prevotellaceae	Prevotella	pallens	0.976549	-2.93816	1.28293	0.0682109
TACGGAAGGTCCAGGCGTTATCCGGATTTATTGGGTTTAAAGGGAGTGTAGGCGGTTTGTTAAGCGTGTTGTGAAATTTAGGTGCTCAACATTTAACTTGCAGCGCGAACTGGCGAACTTGAGTGCACACAACGTATGCGGAATTCATGG	Bacteroidetes	Bacteroidia	Bacteroidales	Prevotellaceae	Prevotella	pallens	-2.03421	-0.854661	-2.27687	0.126909
TACGGAAGGTCCGGGCGTTATCCGGATTTATTGGGTTTAAAGGGAGCGTAGGCTGGAGATTAAGTGTGTTGTGAAATGTAGACGCTCAACGTCTGACTTGCAGCGCATACTGGTTTCCTTGAGTACGCACAACGTTGGCGGAATTCGTCG	Bacteroidetes	Bacteroidia	Bacteroidales	Prevotellaceae	Prevotella	melaninogenica	2.66706	1.34035	2.0684	-0.0435103
TACGGAAGGTCCAGGCGTTATCCGGATTTATTGGGTTTAAAGGGAGCGTAGGCTGGAGATTAAGTGTGTTGTGAAATGTAGACGCTCAACGTCTGACTTGCAGCGCATACTGGTTTCCTTGAGTACGCACAACGTTGGCGGAATTCGTCG	Bacteroidetes	Bacteroidia	Bacteroidales	Prevotellaceae	Prevotella	melaninogenica	-3.60292	-4.19759	-2.26194	-0.1592
TACGGAAGGTCCAGGCGTTATCCGGATTTATTGGGTTTAAAGGGAGCGTAGGCTGGAGATTAAGTGTGTTGTGAAATGTAGACGCTCAACGTCTGAATTGCAGCGCATACTGGTTTTCTTGAGTACGCACAACGTTGGCGGAATTCGTCG	Bacteroidetes	Bacteroidia	Bacteroidales	Prevotellaceae	Prevotella	melaninogenica	0.00538994	7.09875	5.91401	-0.158728
TACGGAAGGTCCAGGCGTTATCCGGATTTATTGGGTTTAAAGGGAGCGTAGGCCGGAGATTAAGTGTGTTGTGAAATGTAGACGCTCAACGTCTGACTTGCAGCGCATACTGGTTTCCTTGAGTACGCACAACGTTGGCGGAATTCGTCG	Bacteroidetes	Bacteroidia	Bacteroidales	Prevotellaceae	Prevotella	melaninogenica	-1.45418	1.70329	3.96617	0.0561593
TACGGAAGGTCCGGGCGTTATCCGGATTTATTGGGTTTAAAGGGAGCGTAGGCCGGAGATTAAGTGTGTTGTGAAATGTAGACGCTCAACGTCTGACTTGCAGCGCATACTGGTTTCCTTGAGTACGCACAACGTTGGCGGAATTCGTCG	Bacteroidetes	Bacteroidia	Bacteroidales	Prevotellaceae	Prevotella	melaninogenica	-0.806113	-1.06055	2.57055	-0.133071
TACGGAAGGTCCTAGCGTTATCCGGATTTATTGGGTTTAAAGGGAGCGTAGGCCGTTTTATAAGCGTGTTGTGAAATGTACGGGCTCAACCTGTGATTTGCAGCGCGAACTGTATGACTTGAGTACGTTGGAAGTAGGCGGAATTCGTGG	Bacteroidetes	Bacteroidia	Bacteroidales	Prevotellaceae	Prevotella		4.06239	0.0604905	-1.84697	-0.0298372
TACGGAAGGTCCGGGCGTTATCCGGATTTATTGGGTTTAAAGGGAGCGTAGGCCGTGGATTAAGCGTGTTGTGAAATGCAGGTGCTCAACGTCTGCACTGCAGCGCGAACTGGTCCACTAGAGTGTGCACAACGCAGGCGGAATTCGTCG	Bacteroidetes	Bacteroidia	Bacteroidales	Prevotellaceae	Prevotella		3.73959	0.573069	2.38519	-0.0190933
TACGGAAGGTCCGGGCGTTATCCGGATTTATTGGGTTTAAAGGGAGCGTAGGCCGGGGATTAAGTGTGTTGTGAAATGTAGGCGCCCAACGTCTGACTTGCAGCGCATACTGGTTCCCTTGAGTACGCGCAACGCCGGCGGAATTCGTCG	Bacteroidetes	Bacteroidia	Bacteroidales	Prevotellaceae	Prevotella		2.81411	0.638363	1.05554	-0.0650174
TACGGAAGGTCCTGGCGTTATCCGGATTTATTGGGTTTAAAGGGAGCGTAGGCCGTGGATTAAGCGTGTTGTGAAATGCAGGTGCTCAACGTCTGCACTGCAGCGCGAACTGGTCCACTTGAGTGTGCACAACGCAGGCGGAATTCGTCG	Bacteroidetes	Bacteroidia	Bacteroidales	Prevotellaceae	Prevotella		-3.11077	-1.05658	-2.28677	-0.0476037
TACGGAAGGTCCCGGCGTTATCCGGATTTATTGGGTTTAAAGGGAGCGTAGGCCGTGGATTAAGCGTGTTGTGAAATGTAGACGCTCAACGTCTGACTTGCAGCGCGAACTGGTTCACTTGAGTGTGCGCAACGCAGGCGGAATTCGTGG	Bacteroidetes	Bacteroidia	Bacteroidales	Prevotellaceae	Prevotella		0.503013	3.57739	-0.637393	0.0359696
TACGGAAGGTCCAGGCGTTATCCGGATTTATTGGGTTTAAAGGGAGCGTAGGCCGTGGATTAAGCGTGTTGTGAAATGCAGGTGCTCAACGTCTGCACTGCAGCGCGAACTGGTCCACTTGAGTGTGCGCAACGCAGGCGGAATTCGTCG	Bacteroidetes	Bacteroidia	Bacteroidales	Prevotellaceae	Prevotella		2.1953	3.05819	0.615141	-0.106929
TACGGAAGGTCCAGGCGTTATCCGGATTTATTGGGTTTAAAGGGAGCGTAGGCTGCCGTTTAAGCGTGTTGTGAAATGTACCGGCTCAACCGGTGATGTGCAGCGCGAACTGGATGGCTTGAGTTCGAAGAGGGAATGCGGAACTCGTGG	Bacteroidetes	Bacteroidia	Bacteroidales	Prevotellaceae	Prevotella		0.983459	-3.74237	0.378288	0.0460888
TACGGAAGGTCCTGGCGTTATCCGGATTTATTGGGTTTAAAGGGAGCGTAGGCCGTGGATTAAGCGTGTTGTGAAATGTAGACGCTCAACGTCTGACTTGCAGCGCGAACTGGTTCACTTGAGTGTGCGCAACGCAGGCGGAATTCGTGG	Bacteroidetes	Bacteroidia	Bacteroidales	Prevotellaceae	Prevotella		-1.43909	-3.28272	1.97177	0.0220362
TACGGAAGGTCCAGGCGTTATCCGGATTTATTGGGTTTAAAGGGAGCGTAGGCTGCCGTTTAAGCGTGTTGTGAAATGTACCGGCTCAACCGGTGATGTGCAGCGCGAACTGGATGGCTTGAGTACGAAGAGGGAATGCGGAACTCGTGG	Bacteroidetes	Bacteroidia	Bacteroidales	Prevotellaceae	Prevotella		2.12207	-0.453032	3.04608	0.127982
TACGGAAGGTCCGGGCGTTATCCGGATTTATTGGGTTTAAAGGGAGCGTAGGCCGTGGATTAAGCGTGTTGTGAAATGTAGACGCTCAACGTCTGACTTGCAGCGCGAACTGGTTCACTTGAGTGTGCGCAACGCAGGCGGAATTCGTGG	Bacteroidetes	Bacteroidia	Bacteroidales	Prevotellaceae	Prevotella		-0.751446	0.874555	2.76533	-0.00647806
TACGGAAGGTCCGGGCGTTATCCGGATTTATTGGGTTTAAAGGGAGCGTAGGCCGTGGATTAAGCGTGTTGTGAAATGTAGACGCTCAACGTCTGAATTGCAGCGCGAACTGGTTCACTTGAGTATGCGCAACGTAGGCGGAATTCGTCG	Bacteroidetes	Bacteroidia	Bacteroidales	Prevotellaceae	Prevotella		-1.47888	0.714576	-4.33656	0.0695136
TACGGAAGGTCCGGGCGTTATCCGGATTTATTGGGTTTAAAGGGAGCGTAGGCCGTGGATTAAGCGTGTTGTGAAATGTAGACGCTCAACGTCTGAATTGCAGCGCGAACTGGTTCACTTGAGTATGCACAACGTAGGCGGAATTCGTCG	Bacteroidetes	Bacteroidia	Bacteroidales	Prevotellaceae	Prevotella		1.42605	-0.912898	0.239832	0.142159
TACGGAGGATGCGAGCGTTATCCGGATTTATTGGGTTTAAAGGGTGCGTAGGTTGTTCGGTAAGTCAGCGGTGAAACCTGAACGCTCAACGTTCAGCCTGCCGTTGAAACTGCCGGGCTTGAGTTCAGCGGCGGCAGGCGGAATTCGTGG	Bacteroidetes	Bacteroidia	Bacteroidales	Porphyromonadaceae	Porphyromonas		-1.23942	7.96224	-3.53681	0.255184
TACGGAGGATGCGAGCGTTATCCGGATTTATTGGGTTTAAAGGGTGCGTAGGCGGCCTGTTAAGTCAGCGGTGAAATCTAGGAGCTTAACTCCTAAATTGCCATTGAAACTGGCGGGCTTGAGTGTAGATGAGGTAGGCGGAATGCGTGG	Bacteroidetes	Bacteroidia	Bacteroidales	Porphyromonadaceae	Porphyromonas		-0.388994	2.78818	0.0527851	0.00454091
TACGGAAGGTCCGGGCGTTATCCGGAATTATTGGGTTTAAAGGGAGCGCAGGCGGGAGTGTAAGTCAGCTGTTAAATATCAGAGCCCAACTCTGTTATGCAGTTGAAACTATATTTCTTGAGTACGCACAGGGATGGCGGAATTCAGGGT	Bacteroidetes	Bacteroidia	Bacteroidales	[Paraprevotellaceae]	[Prevotella]	tannerae	-1.11332	-3.51846	-3.12989	0.159369
TACGGAGGATGCGAGCGTTATCCGGATTTATTGGGTTTAAAGGGTGCGTAGGCTGTTGGATAAGTCAGCGGTGAAATCACCACGCTTAACGTGTTGTGTGCCGTTGAAACTGTCCAGCTTGAATGCGCTCGTCGTGAGAGGAATGTGTGG	Bacteroidetes	Bacteroidia	Bacteroidales				2.84497	0.538702	-1.16424	-0.0561536
TACGGAGGATGCAAGCGTTATCCGGATTTATTGGGTTTAAAGGGTGCGTAGGCCGTTGTGCAAGTCAGAGGTGAAATTGTGGGGCTCAACTCCGCCGCTGCCTTTGAAACTGCATGACTTGAATCCTGTTGCCGTGGGAGGAATGAGTAG	Bacteroidetes	Bacteroidia	Bacteroidales				1.80064	1.36991	0.461409	-0.139742
TACGTAGGGTGCAAGCGTTATCCGGAATTATTGGGCGTAAAGGGCTCGTAGGCGGTTCGTCGCGTCCGGTGTGAAAGTCCATCGCTTAACGGTGGATCCGCGCCGGGTACGGGCGGGCTTGAGTGCGGTAGGGGAGACTGGAATTCCCGG	Actinobacteria	Actinobacteria	Bifidobacteriales	Bifidobacteriaceae	Bifidobacterium		1.57669	-1.94105	-2.6992	0.0106195
TACGTAGGGCGCGAGCGTTGTCCGGAATTATTGGGCGTAAAGAGCTTGTAGGCGGTTTGTCGCGTCTGCTGTGAAAGGCCGGGGCTTAACCCCGTGTATTGCAGTGGGTACGGGCAGACTAGAGTGCAGTAGGGGAGACTGGAACTCCTG	Actinobacteria	Actinobacteria	Actinomycetales	Micrococcaceae	Rothia	mucilaginosa	-0.699185	-3.29634	-2.87717	-0.0121123
TACGTAGGGCGCGAGCGTTGTCCGGAATTATTGGGCGTAAAGAGCTTGTAGGCGGTTGGTCACGTCTGCTGTGAAAGGCCGGGGCTTAACTCCGGTTTTGCAGTGGGTACGGGCTAACTAGAGTGCAGTAGGGGAGACTGGAATTCCTGG	Actinobacteria	Actinobacteria	Actinomycetales	Micrococcaceae	Rothia	aeria	-0.397209	0.826349	3.48234	-0.00608642
TACGTAGGGTGCGAGCGTTATCCGGAATTATTGGGCGTAAAGAGCTCGTAGGCGGTTTGTCGCGTCTGTCGTGAAAGTCCGGGGCTTAACCCCGGATCTGCGGTGGGTACGGGCAGACTAGAGTGCAGTAGGGGAGACTGGAATTCCTGG	Actinobacteria	Actinobacteria	Actinomycetales	Micrococcaceae	Micrococcus		-1.1733	-3.08027	-1.30854	-0.0847391
TACGTAGGGTGCGAGCGTTGTCCGGAATTACTGGGCGTAAAGGGCTCGTAGGTGGTTTGTCGCGTCGTCTGTGAAATTCCGGGGCTTAACTCCGGGCGTGCAGGCGATACGGGCATAACTTGAGTACTGTAGGGGTAACTGGAATTCCTG	Actinobacteria	Actinobacteria	Actinomycetales	Corynebacteriaceae	Corynebacterium		-1.18682	-2.9037	-0.692387	-0.0595252
TACGTAGGGCGCGAGCGTTGTCCGGATTTATTGGGCGTAAAGAGCTCGTAGGTGGTTCGTCGCGTCTGTCGTGAAAGCCAGCAGCTTAACTGTTGGTCTGCGGTGGGTACGGGCGGGCTTGAGTGCGGTAGGGGAGATTGGAATTCCTGG	Actinobacteria	Actinobacteria	Actinomycetales	Actinomycetaceae	Mobiluncus		3.00244	-1.4198	1.38722	-0.189392
TACGTAGGGCGCGAGCGTTGTCCGGAATTATTGGGCGTAAAGGGCTTGTAGGCGGCTGGTCGCGTCTGCCGTGAAATCCTCTGGCTCAGCTGGGGGCGTGCGGTGGGTACGGGCTGGCTTGAGTGCGGTAGGGGAGACTGGAACTCCTGG	Actinobacteria	Actinobacteria	Actinomycetales	Actinomycetaceae	Actinomyces		0.671237	0.0703999	2.27296	0.0871141

### Sheet: Table S2
Supplementary Table 2. List of metabolites detected in saliva samples of obese, depressed and comorbid obese-depressed adults.
#Scan#	Adduct	CAS_Number	Charge	Compound_Name	Compound_Source	Data_Collector	ExactMass	FileScanUniqueID	INCHI	INCHI_AUX	Instrument	IonMode	Ion_Source	LibMZ	LibraryName	LibraryQualityString	Library_Class	MQScore	MZErrorPPM	MassDiff	NumberHits	Organism	PI	Precursor_MZ	Pubmed_ID	RT_Query	SharedPeaks	Smiles	SpecCharge	SpecMZ	SpectrumFile	SpectrumID	TIC_Query	UpdateWorkflowName	tags	internalFilename
591	M+H	60184	1	Spectral Match to L-Tyrosine from NIST14	Isolated	Data deposited by fevargas	0	spectra/specs_ms.mgf591	N/A	N/A	QqQ	Positive	ESI	182.081	lib-00032.mgf	Bronze	3	0.999952	0	0	1	GNPS-NIST14-MATCHES	Data from Joshua Wollam	182.081	N/A	0	7	N/A	1	182.081	specs_ms.mgf	CCMSLIB00003137613	33130000	UPDATE-SINGLE-ANNOTATED-BRONZE		specs_ms.mgf
3897	M+H	65827	1	Spectral Match to L-Methionine, N-acetyl- from NIST14	Isolated	Data deposited by mjmeehan	0	spectra/specs_ms.mgf3897	N/A	N/A	QqQ	Positive	ESI	192.069	lib-00032.mgf	Bronze	3	0.99911	1.58889	0.000305176	1	GNPS-NIST14-MATCHES	Data from Gabriel Haddad	192.069	N/A	0	8	N/A	1	192.069	specs_ms.mgf	CCMSLIB00003137772	854000	UPDATE-SINGLE-ANNOTATED-BRONZE		specs_ms.mgf
2623	[M+H]+	73-22-3	1	Massbank:BML01185 L-Tryptophan	Isolated	Massbank	0	spectra/specs_ms.mgf2623	1S/C11H12N2O2/c12-9(11(14)15)5-7-6-13-10-4-2-1-3-8(7)10/h1-4,6,9,13H,5,12H2,(H,14,15)	N/A	LC-ESI-QTOF	Positive	ESI	205.097	lib-00004.mgf	Bronze	3	0.997329	0.520785	0.000106812	1	MASSBANK	Putative Massbank Match	205.097	N/A	0	7	C1=CC=C2C(=C1)C(=CN2)CC(C(=O)O)N	1	205.097	specs_ms.mgf	CCMSLIB00000205165	3454000	UPDATE-SINGLE-ANNOTATED-BRONZE		specs_ms.mgf
10189	M+H	2457-80-9	0	5'-METHYLTHIOADENOSINE	Commercial standard	Prasad	297.09	spectra/specs_ms.mgf10189	N/A	N/A	Q-Exactive Plus	Positive	LC-ESI	298.1	lib-00016.mgf	Gold	1	0.995976	12.0801	0.00360107	1	GNPS-EMBL-MCF	Alexandrov Theodore	298.1	439176	0	7	CSCC1C(C(C(O1)N2C=NC3=C2N=CN=C3N)O)O	1	298.096	specs_ms.mgf	CCMSLIB00000577895	688000	UPDATE-SINGLE-ANNOTATED-GOLD		specs_ms.mgf
7006	M+H-H2O	552636	1	Spectral Match to Tropic acid from NIST14	Isolated	Data deposited by lfnothias	0	spectra/specs_ms.mgf7006	N/A	N/A	Q-TOF	Positive	ESI	149.06	lib-00032.mgf	Bronze	3	0.99579	2.04734	0.000305176	1	GNPS-NIST14-MATCHES	Data from Pieter Dorrestein	149.06	N/A	0	6	N/A	1	149.06	specs_ms.mgf	CCMSLIB00003136298	4700000	UPDATE-SINGLE-ANNOTATED-BRONZE		specs_ms.mgf
1189	M+H	N/A	1	Spectral Match to Tyr-Leu from NIST14	Isolated	Data deposited by fevargas	0	spectra/specs_ms.mgf1189	N/A	N/A	Q-TOF	Positive	ESI	295.164	lib-00032.mgf	Bronze	3	0.993742	2.37801	0.000701904	1	GNPS-NIST14-MATCHES	Data from Chris Turck	295.164	N/A	0	11	N/A	1	295.165	specs_ms.mgf	CCMSLIB00003138902	2448800	UPDATE-SINGLE-ANNOTATED-BRONZE		specs_ms.mgf
5539	M+H	134623	1	Spectral Match to Diethyltoluamide from NIST14	Isolated	Data deposited by pmallard	0	spectra/specs_ms.mgf5539	InChI=1S/C12H17NO/c1-4-13(5-2)12(14)11-8-6-7-10(3)9-11/h6-9H,4-5H2,1-3H3	N/A	qTof	Positive	LC-ESI	192.138	lib-00032.mgf	Bronze	3	0.993114	0.55591	0.000106812	1	GNPS-NIST14-MATCHES	Data from Wolfender/Litaudon	192.138	N/A	0	6	O=C(N(CC)CC)c1cccc(C)c1	1	192.138	specs_ms.mgf	CCMSLIB00003137365	2231200	UPDATE-SINGLE-ANNOTATED-BRONZE		specs_ms.mgf
235	M+H	63-91-2	0	L-PHENYLALANINE	Commercial standard	Prasad	165.079	spectra/specs_ms.mgf235	N/A	N/A	Q-Exactive Plus	Positive	LC-ESI	166.09	lib-00016.mgf	Gold	1	0.992315	22.8758	0.00379944	1	GNPS-EMBL-MCF	Alexandrov Theodore	166.09	6140	0	7	c1(C[C@@H](C(=O)O)N)ccccc1	1	166.086	specs_ms.mgf	CCMSLIB00000577901	39420000	UPDATE-SINGLE-ANNOTATED-GOLD		specs_ms.mgf
5866	M+H	63-68-3	1	METHIONINE	Commercial	Kelly Weldon	149.051	spectra/specs_ms.mgf5866	InChI=1S/C5H11NO2S/c1-9-3-2-4(6)5(7)8/h4H,2-3,6H2,1H3,(H,7,8)/t4-/m0/s1	N/A	Orbitrap	Positive	ESI	150.058	lib-00015.mgf	Gold	1	0.991066	2.64383	0.000396729	1	GNPS-MSMLS	Dorrestein	150.058	N/A	0	7	CSCC[C@H](N)C(O)=O	1	150.058	specs_ms.mgf	CCMSLIB00005464040	27470000	UPDATE-SINGLE-ANNOTATED-GOLD		specs_ms.mgf
329	M+H	60184	1	Spectral Match to L-Tyrosine from NIST14	Isolated	Data deposited by fevargas	0	spectra/specs_ms.mgf329	N/A	N/A	QqQ	Positive	ESI	182.081	lib-00032.mgf	Bronze	3	0.990982	0.586615	0.000106812	1	GNPS-NIST14-MATCHES	Data from Joshua Wollam	182.081	N/A	0	7	N/A	1	182.081	specs_ms.mgf	CCMSLIB00003137613	147400000	UPDATE-SINGLE-ANNOTATED-BRONZE		specs_ms.mgf
2692	M+H	97789	1	Spectral Match to N-Lauroylsarcosine from NIST14	Isolated	Data deposited by lfnothias	0	spectra/specs_ms.mgf2692	N/A	N/A	QqQ	Positive	ESI	272.221	lib-00032.mgf	Bronze	3	0.990831	1.45738	0.000396729	1	GNPS-NIST14-MATCHES	Data from Pieter Dorrestein	272.221	N/A	0	7	N/A	1	272.221	specs_ms.mgf	CCMSLIB00003136448	2568000	UPDATE-SINGLE-ANNOTATED-BRONZE		specs_ms.mgf
12010	M+H	138798	0	N-ACETYL-D-TRYPTOPHAN	Commercial standard	Prasad	246.1	spectra/specs_ms.mgf12010	N/A	N/A	Q-Exactive Plus	Positive	LC-ESI	247.11	lib-00016.mgf	Gold	1	0.990811	9.69459	0.00239563	1	GNPS-EMBL-MCF	Alexandrov Theodore	247.11	439917	0	10	O=C([C@@H](Cc1c[nH]c2c1cccc2)NC(C)=O)O	1	247.108	specs_ms.mgf	CCMSLIB00000577920	3173000	UPDATE-SINGLE-ANNOTATED-GOLD		specs_ms.mgf
11690	M+H	832973	1	Spectral Match to DL-Indole-3-lactic acid from NIST14	Isolated	Data deposited by quinnr	0	spectra/specs_ms.mgf11690	N/A	N/A	Q-TOF	Positive	ESI	206.081	lib-00032.mgf	Bronze	3	0.990677	1.48085	0.000305176	1	GNPS-NIST14-MATCHES	Data from Dorrestein/Knight	206.081	N/A	0	7	N/A	1	206.081	specs_ms.mgf	CCMSLIB00003136107	876000	UPDATE-SINGLE-ANNOTATED-BRONZE		specs_ms.mgf
5970	M+H	17364168	1	Spectral Match to Lyso-PC(16:0) from NIST14	Isolated	Data deposited by fevargas	0	spectra/specs_ms.mgf5970	N/A	N/A	Q-TOF	Positive	ESI	496.339	lib-00032.mgf	Bronze	3	0.99053	0.79931	0.000396729	1	GNPS-NIST14-MATCHES	Data from Julia Gauglitz	496.339	N/A	0	9	N/A	1	496.339	specs_ms.mgf	CCMSLIB00003140032	1000200	UPDATE-SINGLE-ANNOTATED-BRONZE		specs_ms.mgf
19	M+H	78513	1	Spectral Match to Tris(2-butoxyethyl) phosphate from NIST14	Isolated	Data deposited by lfnothias	0	spectra/specs_ms.mgf19	N/A	N/A	HCD	Positive	ESI	399.25	lib-00032.mgf	Bronze	3	0.990459	1.52875	0.000610352	1	GNPS-NIST14-MATCHES	Data from Pieter Dorrestein	399.25	N/A	0	12	N/A	1	399.251	specs_ms.mgf	CCMSLIB00003140225	2342000	UPDATE-SINGLE-ANNOTATED-BRONZE		specs_ms.mgf
10737	M+H	N/A	1	Spectral Match to Ile-Met from NIST14	Isolated	Data deposited by fevargas	0	spectra/specs_ms.mgf10737	N/A	N/A	QqQ	Positive	ESI	263.142	lib-00032.mgf	Bronze	3	0.989972	0	0	1	GNPS-NIST14-MATCHES	Data from Joshua Wollam	263.142	N/A	0	9	N/A	1	263.142	specs_ms.mgf	CCMSLIB00003137900	966100	UPDATE-SINGLE-ANNOTATED-BRONZE		specs_ms.mgf
7102	M+H	1492-23-5	1	O-SUCCINYL-HOMOSERINE	Commercial	Kelly Weldon	219.074	spectra/specs_ms.mgf7102	InChI=1S/C8H13NO6/c9-5(8(13)14)3-4-15-7(12)2-1-6(10)11/h5H,1-4,9H2,(H,10,11)(H,13,14)	N/A	Orbitrap	Positive	ESI	220.082	lib-00015.mgf	Gold	1	0.989016	1.80264	0.000396729	1	GNPS-MSMLS	Dorrestein	220.082	N/A	0	9	C(COC(=O)CCC(=O)O)C(C(=O)O)N	1	220.082	specs_ms.mgf	CCMSLIB00005464411	3450000	UPDATE-SINGLE-ANNOTATED-GOLD		specs_ms.mgf
955	M+H	N/A	1	Lauryl diethanolamide	Commercial	CASMI2016	0	spectra/specs_ms.mgf955	InChI=1S/C16H33NO3/c1-2-3-4-5-6-7-8-9-10-11-16(20)17(12-14-18)13-15-19/h18-19H,2-15H2,1H3		Orbitrap	Positive	LC-ESI	288.253	lib-00027.mgf	Gold	1	0.988321	1.05871	0.000305176	1	CASMI	CASMI	288.253	8123	0	8	CCCCCCCCCCCC(=O)N(CCO)CCO	1	288.253	specs_ms.mgf	CCMSLIB00000579850	1484000	UPDATE-SINGLE-ANNOTATED-GOLD		specs_ms.mgf
490	M-2H2O+H	131-48-6	1	N-ACETYLNEURAMINATE	Commercial	Kelly Weldon	309.106	spectra/specs_ms.mgf490	InChI=1S/C11H19NO9/c1-4(14)12-7-5(15)2-11(20,10(18)19)21-9(7)8(17)6(16)3-13/h5-9,13,15-17,20H,2-3H2,1H3,(H,12,14)(H,18,19)/t5-,6+,7+,8+,9+,11-/m0/s1	N/A	Orbitrap	Positive	ESI	274.092	lib-00015.mgf	Gold	1	0.988075	1.11341	0.000305176	1	GNPS-MSMLS	Dorrestein	274.092	N/A	0	11	CC(=O)N[C@@H]1[C@@H](O)C[C@](O)(O[C@H]1[C@H](O)[C@H](O)CO)C(O)=O	1	274.092	specs_ms.mgf	CCMSLIB00005464463	1295800	UPDATE-SINGLE-ANNOTATED-GOLD		specs_ms.mgf
3942	M+H	N/A	1	Spectral Match to Phe-Val from NIST14	Isolated	Data deposited by fevargas	0	spectra/specs_ms.mgf3942	N/A	N/A	Q-TOF	Positive	ESI	265.154	lib-00032.mgf	Bronze	3	0.987177	1.15094	0.000305176	1	GNPS-NIST14-MATCHES	Data from Chris Turck	265.154	N/A	0	6	N/A	1	265.154	specs_ms.mgf	CCMSLIB00003137478	3092000	UPDATE-SINGLE-ANNOTATED-BRONZE		specs_ms.mgf
1615	M+H	N/A	1	Spectral Match to Tyr-Pro from NIST14	Isolated	Data deposited by fevargas	0	spectra/specs_ms.mgf1615	N/A	N/A	QqQ	Positive	ESI	279.133	lib-00032.mgf	Bronze	3	0.98709	1.85861	0.000518799	1	GNPS-NIST14-MATCHES	Data from Joshua Wollam	279.133	N/A	0	9	N/A	1	279.134	specs_ms.mgf	CCMSLIB00003137020	15808100	UPDATE-SINGLE-ANNOTATED-BRONZE		specs_ms.mgf
1152	M+H	N/A	1	Spectral Match to Phe-Thr from NIST14	Isolated	Data deposited by fevargas	0	spectra/specs_ms.mgf1152	N/A	N/A	Q-TOF	Positive	ESI	267.133	lib-00032.mgf	Bronze	3	0.986629	1.9421	0.000518799	1	GNPS-NIST14-MATCHES	Data from Chris Turck	267.133	N/A	0	10	N/A	1	267.134	specs_ms.mgf	CCMSLIB00003135539	1789100	UPDATE-SINGLE-ANNOTATED-BRONZE		specs_ms.mgf
2829	M+H	N/A	1	Spectral Match to Phe-Leu from NIST14	Isolated	Data deposited by fevargas	0	spectra/specs_ms.mgf2829	N/A	N/A	Q-TOF	Positive	ESI	279.17	lib-00032.mgf	Bronze	3	0.98492	0.437262	0.00012207	1	GNPS-NIST14-MATCHES	Data from Chris Turck	279.17	N/A	0	9	N/A	1	279.17	specs_ms.mgf	CCMSLIB00003134492	7850000	UPDATE-SINGLE-ANNOTATED-BRONZE		specs_ms.mgf
2618	M+H	50299122	1	Spectral Match to Thr-Leu from NIST14	Isolated	Data deposited by fevargas	0	spectra/specs_ms.mgf2618	N/A	N/A	Q-TOF	Positive	ESI	233.149	lib-00032.mgf	Bronze	3	0.984845	1.70161	0.000396729	1	GNPS-NIST14-MATCHES	Data from Julia Gauglitz	233.149	N/A	0	12	N/A	1	233.149	specs_ms.mgf	CCMSLIB00003140084	4101000	UPDATE-SINGLE-ANNOTATED-BRONZE		specs_ms.mgf
3056	[M+H]+	N/A	1	PIPERINE	isolated	MoNA:VF-NPL-QEHF000639	0	spectra/specs_ms.mgf3056	InChI=1S/C17H19NO3/c19-17(18-10-4-1-5-11-18)7-3-2-6-14-8-9-15-16(12-14)21-13-20-15/h2-3,6-9,12H,1,4-5,10-11,13H2/b6-2+,7-3+	N/A	ESI-QFT	positive	N/A	286.144	lib-00029.mgf	Bronze	3	0.984744	3.19953	0.000915527	1	MONA	MoNA	286.144	N/A	0	11	N/A	1	286.143	specs_ms.mgf	CCMSLIB00004691702	13272500	UPDATE-SINGLE-ANNOTATED-BRONZE		specs_ms.mgf
2625	M+H	N/A	1	Spectral Match to Ile-Leu from NIST14	Isolated	Data deposited by lfnothias	0	spectra/specs_ms.mgf2625	N/A	N/A	QqQ	Positive	ESI	245.186	lib-00032.mgf	Bronze	3	0.984144	1.24467	0.000305176	1	GNPS-NIST14-MATCHES	Data from Pieter Dorrestein	245.186	N/A	0	6	N/A	1	245.186	specs_ms.mgf	CCMSLIB00003138930	14277800	UPDATE-SINGLE-ANNOTATED-BRONZE		specs_ms.mgf
5873	M+H	2577404	1	Spectral Match to Phe-Phe from NIST14	Isolated	Data deposited by fevargas	0	spectra/specs_ms.mgf5873	N/A	N/A	Q-TOF	Positive	ESI	313.155	lib-00032.mgf	Bronze	3	0.984	7.3089	0.00228882	1	GNPS-NIST14-MATCHES	Data from Chris Turck	313.155	N/A	0	7	N/A	1	313.153	specs_ms.mgf	CCMSLIB00003136393	5672900	UPDATE-SINGLE-ANNOTATED-BRONZE		specs_ms.mgf
9944	M+H	3303319	1	Spectral Match to Leu-Leu from NIST14	Isolated	Data deposited by mjmeehan	0	spectra/specs_ms.mgf9944	N/A	N/A	Q-TOF	Positive	ESI	245.186	lib-00032.mgf	Bronze	3	0.983212	0	0	1	GNPS-NIST14-MATCHES	Data from Gabriel Haddad	245.186	N/A	0	7	N/A	1	245.186	specs_ms.mgf	CCMSLIB00003139983	8139600	UPDATE-SINGLE-ANNOTATED-BRONZE		specs_ms.mgf
9939	[M+H]+	519-09-5	1	Massbank:EA282310 Benzoylecgonine| 3-benzoyloxy-8-methyl-8-azabicyclo[3.2.1]octane-4-carboxylic acid	Isolated	Massbank	0	spectra/specs_ms.mgf9939	1S/C16H19NO4/c1-17-11-7-8-12(17)14(15(18)19)13(9-11)21-16(20)10-5-3-2-4-6-10/h2-6,11-14H,7-9H2,1H3,(H,18,19)	N/A	LC-ESI-ITFT	Positive	ESI	290.139	lib-00004.mgf	Bronze	3	0.982905	2.10365	0.000610352	1	MASSBANK	Putative Massbank Match	290.139	N/A	0	9	CN1C2CCC1C(C(C2)OC(=O)C3=CC=CC=C3)C(=O)O	1	290.138	specs_ms.mgf	CCMSLIB00000211576	8252900	UPDATE-SINGLE-ANNOTATED-BRONZE		specs_ms.mgf
626	M+H	16875277	1	Spectral Match to Thr-Phe from NIST14	Isolated	Data deposited by fevargas	0	spectra/specs_ms.mgf626	N/A	N/A	Q-TOF	Positive	ESI	267.134	lib-00032.mgf	Bronze	3	0.981695	1.82785	0.000488281	1	GNPS-NIST14-MATCHES	Data from Chris Turck	267.134	N/A	0	12	N/A	1	267.134	specs_ms.mgf	CCMSLIB00003135017	4876000	UPDATE-SINGLE-ANNOTATED-BRONZE		specs_ms.mgf
7600	[M]+	N/A	1	Massbank:PB006006 Sinapine|2-[(E)-3-(4-hydroxy-3,5-dimethoxyphenyl)prop-2-enoyl]oxyethyl-trimethylazanium	Isolated	Massbank	0	spectra/specs_ms.mgf7600	1S/C16H23NO5/c1-17(2,3)8-9-22-15(18)7-6-12-10-13(20-4)16(19)14(11-12)21-5/h6-7,10-11H,8-9H2,1-5H3/p+1	N/A	LC-ESI-QTOF	Positive	ESI	310.165	lib-00004.mgf	Bronze	3	0.981494	2.55818	0.000793457	1	MASSBANK	Putative Massbank Match	310.165	N/A	0	6	C[N+](C)(C)CCOC(=O)C=CC1=CC(=C(C(=C1)OC)O)OC	1	310.164	specs_ms.mgf	CCMSLIB00000222420	740100	UPDATE-SINGLE-ANNOTATED-BRONZE		specs_ms.mgf
1897	M+H	3303319	1	Spectral Match to Leu-Leu from NIST14	Isolated	Data deposited by mjmeehan	0	spectra/specs_ms.mgf1897	N/A	N/A	Q-TOF	Positive	ESI	245.186	lib-00032.mgf	Bronze	3	0.981233	0.809036	0.000198364	1	GNPS-NIST14-MATCHES	Data from Gabriel Haddad	245.186	N/A	0	6	N/A	1	245.186	specs_ms.mgf	CCMSLIB00003139983	7857700	UPDATE-SINGLE-ANNOTATED-BRONZE		specs_ms.mgf
5864	M+H	N/A	1	Spectral Match to Phe-Leu from NIST14	Isolated	Data deposited by fevargas	0	spectra/specs_ms.mgf5864	N/A	N/A	Q-TOF	Positive	ESI	279.17	lib-00032.mgf	Bronze	3	0.980695	0	0	1	GNPS-NIST14-MATCHES	Data from Chris Turck	279.17	N/A	0	8	N/A	1	279.17	specs_ms.mgf	CCMSLIB00003134492	1938000	UPDATE-SINGLE-ANNOTATED-BRONZE		specs_ms.mgf
7139	M+H	537553	1	Spectral Match to N-Acetyl-L-tyrosine from NIST14	Isolated	Data deposited by daniel	0	spectra/specs_ms.mgf7139	N/A	N/A	Q-TOF	Positive	ESI	224.092	lib-00032.mgf	Bronze	3	0.980537	1.29374	0.000289917	1	GNPS-NIST14-MATCHES	Data from Pieter Dorrestein	224.092	N/A	0	8	N/A	1	224.092	specs_ms.mgf	CCMSLIB00003139111	2232200	UPDATE-SINGLE-ANNOTATED-BRONZE		specs_ms.mgf
1665	M+H	372758	1	Spectral Match to L-Citrulline from NIST14	Isolated	Data deposited by mjmeehan	0	spectra/specs_ms.mgf1665	N/A	N/A	Q-TOF	Positive	ESI	176.103	lib-00032.mgf	Bronze	3	0.97969	0	0	1	GNPS-NIST14-MATCHES	Data from Gabriel Haddad	176.103	N/A	0	6	N/A	1	176.103	specs_ms.mgf	CCMSLIB00003136000	9702000	UPDATE-SINGLE-ANNOTATED-BRONZE		specs_ms.mgf
8	M+H	N/A	1	sphingosin C16 (Artifact)-emf	Crude	N/A	0	spectra/specs_ms.mgf8	N/A	N/A	Orbitrap	Positive	LC-ESI	274.274	lib-00013.mgf	Bronze	3	0.978993	1.44647	0.000396729	1	GNPS-LIBRARY	emf	274.274		0	9	N/A	1	274.274	specs_ms.mgf	CCMSLIB00005463721	2611000	UPDATE-SINGLE-ANNOTATED-BRONZE		specs_ms.mgf
10978	[M+H]+	738-70-5	1	Massbank:EA019910 Trimethoprim|2,4-Diamino-5-(3,4,5-trimethoxybenzyl)pyrimidine|5-[(3,4,5-trimethoxyphenyl)methyl]pyrimidine-2,4-diamine	Isolated	Massbank	0	spectra/specs_ms.mgf10978	1S/C14H18N4O3/c1-19-10-5-8(6-11(20-2)12(10)21-3)4-9-7-17-14(16)18-13(9)15/h5-7H,4H2,1-3H3,(H4,15,16,17,18)	N/A	LC-ESI-ITFT	Positive	ESI	291.145	lib-00004.mgf	Bronze	3	0.978337	1.36265	0.000396729	1	MASSBANK	Putative Massbank Match	291.145	N/A	0	11	c1(Cc2c(nc(N)nc2)N)cc(c(OC)c(c1)OC)OC	1	291.145	specs_ms.mgf	CCMSLIB00000207449	4826900	UPDATE-SINGLE-ANNOTATED-BRONZE		specs_ms.mgf
2604	M+H	69-89-6	1	XANTHINE	Commercial	Kelly Weldon	152.033	spectra/specs_ms.mgf2604	InChI=1S/C5H4N4O2/c10-4-2-3(7-1-6-2)8-5(11)9-4/h1H,(H3,6,7,8,9,10,11)	N/A	Orbitrap	Positive	ESI	153.041	lib-00015.mgf	Gold	1	0.97739	3.88845	0.000595093	1	GNPS-MSMLS	Dorrestein	153.041	N/A	0	6	O=C1NC2=C(NC=N2)C(=O)N1	1	153.04	specs_ms.mgf	CCMSLIB00005464098	1929000	UPDATE-SINGLE-ANNOTATED-GOLD		specs_ms.mgf
3819	M+H	N/A	1	Spectral Match to Val-Phe from NIST14	Isolated	Data deposited by fevargas	0	spectra/specs_ms.mgf3819	N/A	N/A	Q-TOF	Positive	ESI	265.155	lib-00032.mgf	Bronze	3	0.977034	2.30187	0.000610352	1	GNPS-NIST14-MATCHES	Data from Chris Turck	265.155	N/A	0	7	N/A	1	265.154	specs_ms.mgf	CCMSLIB00003137123	1247700	UPDATE-SINGLE-ANNOTATED-BRONZE		specs_ms.mgf
11932	M+H	N/A	1	Spectral Match to Val-Phe from NIST14	Isolated	Data deposited by fevargas	0	spectra/specs_ms.mgf11932	N/A	N/A	Q-TOF	Positive	ESI	265.155	lib-00032.mgf	Bronze	3	0.976885	3.33771	0.00088501	1	GNPS-NIST14-MATCHES	Data from Chris Turck	265.155	N/A	0	6	N/A	1	265.154	specs_ms.mgf	CCMSLIB00003137123	1743700	UPDATE-SINGLE-ANNOTATED-BRONZE		specs_ms.mgf
5475	M+H	3386183	1	Spectral Match to Nonaethylene glycol from NIST14	Isolated	Data deposited by daniel	0	spectra/specs_ms.mgf5475	N/A	N/A	QqQ	Positive	ESI	415.254	lib-00032.mgf	Bronze	3	0.976556	0.734914	0.000305176	1	GNPS-NIST14-MATCHES	Data from Pieter Dorrestein	415.254	N/A	0	11	N/A	1	415.254	specs_ms.mgf	CCMSLIB00003135822	7475000	UPDATE-SINGLE-ANNOTATED-BRONZE		specs_ms.mgf
2	M+H	122112	1	Spectral Match to Sulfadimethoxine from NIST14	Isolated	Data deposited by fevargas	0	spectra/specs_ms.mgf2	N/A	N/A	Q-TOF	Positive	ESI	311.08	lib-00032.mgf	Bronze	3	0.97651	0.686714	0.000213623	1	GNPS-NIST14-MATCHES	Data from Joshua Wollam	311.08	N/A	0	14	N/A	1	311.08	specs_ms.mgf	CCMSLIB00003138938	31230000	UPDATE-SINGLE-ANNOTATED-BRONZE		specs_ms.mgf
5438	M+H	N/A	1	Spectral Match to Val-Phe from NIST14	Isolated	Data deposited by fevargas	0	spectra/specs_ms.mgf5438	N/A	N/A	Q-TOF	Positive	ESI	265.155	lib-00032.mgf	Bronze	3	0.975901	33.9525	0.00900269	1	GNPS-NIST14-MATCHES	Data from Chris Turck	265.155	N/A	0	6	N/A	1	265.164	specs_ms.mgf	CCMSLIB00003137123	2041600	UPDATE-SINGLE-ANNOTATED-BRONZE		specs_ms.mgf
1881	M+H	6665163	1	Spectral Match to Ser-Leu from NIST14	Isolated	Data deposited by fevargas	0	spectra/specs_ms.mgf1881	N/A	N/A	Q-TOF	Positive	ESI	219.134	lib-00032.mgf	Bronze	3	0.975046	0.487426	0.000106812	1	GNPS-NIST14-MATCHES	Data from Chris Turck	219.134	N/A	0	9	N/A	1	219.134	specs_ms.mgf	CCMSLIB00003139078	18642200	UPDATE-SINGLE-ANNOTATED-BRONZE		specs_ms.mgf
6418	M+H	5579668	1	Spectral Match to Decaethylene glycol from NIST14	Isolated	Data deposited by daniel	0	spectra/specs_ms.mgf6418	N/A	N/A	QqQ	Positive	ESI	459.28	lib-00032.mgf	Bronze	3	0.974597	0.664466	0.000305176	1	GNPS-NIST14-MATCHES	Data from Pieter Dorrestein	459.28	N/A	0	6	N/A	1	459.28	specs_ms.mgf	CCMSLIB00003135910	13142100	UPDATE-SINGLE-ANNOTATED-BRONZE		specs_ms.mgf
12162	M+H	2315653	1	Spectral Match to p-tert-Octylphenol nonaglycol ether from NIST14	Isolated	Data deposited by eriche	0	spectra/specs_ms.mgf12162	N/A	N/A	QqQ	Positive	ESI	603.406	lib-00032.mgf	Bronze	3	0.972279	5.96791	0.00360107	1	GNPS-NIST14-MATCHES	Data from Piel, Dittmann	603.406	N/A	0	13	N/A	1	603.41	specs_ms.mgf	CCMSLIB00003135994	771600	UPDATE-SINGLE-ANNOTATED-BRONZE		specs_ms.mgf
10986	[M+H]+	723-46-6	1	Massbank:EA029803 Sulfamethoxazole|4-Amino-N-(5-methyl-3-isoxazolyl)benzenesulfonamide|4-amino-N-(5-methyl-1,2-oxazol-3-yl)benzenesulfonamide	Isolated	Massbank	0	spectra/specs_ms.mgf10986	1S/C10H11N3O3S/c1-7-6-10(12-16-7)13-17(14,15)9-4-2-8(11)3-5-9/h2-6H,11H2,1H3,(H,12,13)	N/A	LC-ESI-ITFT	Positive	ESI	254.059	lib-00004.mgf	Bronze	3	0.970998	0.36036	9.15527e-05	1	MASSBANK	Putative Massbank Match	254.059	N/A	0	9	c1(S(Nc2cc(C)on2)(=O)=O)ccc(N)cc1	1	254.059	specs_ms.mgf	CCMSLIB00000208206	1055000	UPDATE-SINGLE-ANNOTATED-BRONZE		specs_ms.mgf
4512	M+H	7512176	1	Spectral Match to N-Acetyl-D-glucosamine from NIST14	Isolated	Data deposited by amelnik	0	spectra/specs_ms.mgf4512	N/A	N/A	Q-TOF	Positive	ESI	222.097	lib-00032.mgf	Bronze	3	0.969444	0.893142	0.000198364	1	GNPS-NIST14-MATCHES	Data from Rob Knight	222.097	N/A	0	9	N/A	1	222.097	specs_ms.mgf	CCMSLIB00003139012	2421000	UPDATE-SINGLE-ANNOTATED-BRONZE		specs_ms.mgf
1249	M+H	50362	1	Spectral Match to Cocaine from NIST14	Isolated	Data deposited by daniel	0	spectra/specs_ms.mgf1249	N/A	N/A	QqQ	Positive	APCI	304.154	lib-00032.mgf	Bronze	3	0.968949	0.301008	9.15527e-05	1	GNPS-NIST14-MATCHES	Data from System Wide MS course	304.154	N/A	0	8	N/A	1	304.154	specs_ms.mgf	CCMSLIB00003137682	2140400	UPDATE-SINGLE-ANNOTATED-BRONZE	Alkaloid, illicit drug||Tropane Alkaloid	specs_ms.mgf
10611	M+H	N/A	1	Spectral Match to Ile-Trp from NIST14	Isolated	Data deposited by fevargas	0	spectra/specs_ms.mgf10611	N/A	N/A	QqQ	Positive	ESI	318.181	lib-00032.mgf	Bronze	3	0.966781	0.671388	0.000213623	1	GNPS-NIST14-MATCHES	Data from Christopher A. Lowry	318.181	N/A	0	10	N/A	1	318.181	specs_ms.mgf	CCMSLIB00003137880	1105000	UPDATE-SINGLE-ANNOTATED-BRONZE		specs_ms.mgf
12767	M+H	58220	1	Spectral Match to Testosterone from NIST14	Isolated	Data deposited by amelnik	0	spectra/specs_ms.mgf12767	N/A	N/A	QqQ	Positive	ESI	289.216	lib-00032.mgf	Bronze	3	0.966458	1.05518	0.000305176	1	GNPS-NIST14-MATCHES	Data from Pieter Dorrestein	289.216	N/A	0	12	N/A	1	289.216	specs_ms.mgf	CCMSLIB00003140228	663400	UPDATE-SINGLE-ANNOTATED-BRONZE		specs_ms.mgf
5648	[M+H]+	22839-47-0	1	Massbank:EA277009 Aspartame|3-amino-4-[(1-benzyl-2-keto-2-methoxy-ethyl)amino]-4-keto-butyric acid	Isolated	Massbank	0	spectra/specs_ms.mgf5648	1S/C14H18N2O5/c1-21-14(20)11(7-9-5-3-2-4-6-9)16-13(19)10(15)8-12(17)18/h2-6,10-11H,7-8,15H2,1H3,(H,16,19)(H,17,18)	N/A	LC-ESI-ITFT	Positive	ESI	295.129	lib-00004.mgf	Bronze	3	0.966055	2.3783	0.000701904	1	MASSBANK	Putative Massbank Match	295.129	N/A	0	14	COC(=O)C(CC1=CC=CC=C1)NC(=O)C(CC(=O)O)N	1	295.128	specs_ms.mgf	CCMSLIB00000210812	15390000	UPDATE-SINGLE-ANNOTATED-BRONZE		specs_ms.mgf
2487	M+H	155840	1	Spectral Match to N-.alpha.-Acetyl-L-arginine from NIST14	Isolated	Data deposited by fevargas	0	spectra/specs_ms.mgf2487	N/A	N/A	Q-TOF	Positive	ESI	217.13	lib-00032.mgf	Bronze	3	0.965755	2.31907	0.00050354	1	GNPS-NIST14-MATCHES	Data from Kevin Bush	217.13	N/A	0	10	N/A	1	217.13	specs_ms.mgf	CCMSLIB00003134488	2143000	UPDATE-SINGLE-ANNOTATED-BRONZE		specs_ms.mgf
8601	M+H	6809707	1	Spectral Match to Undecaethylene glycol from NIST14	Isolated	Data deposited by daniel	0	spectra/specs_ms.mgf8601	N/A	N/A	QqQ	Positive	ESI	503.305	lib-00032.mgf	Bronze	3	0.964655	1.81903	0.000915527	1	GNPS-NIST14-MATCHES	Data from James McKerrow	503.305	N/A	0	10	N/A	1	503.306	specs_ms.mgf	CCMSLIB00003138750	25540000	UPDATE-SINGLE-ANNOTATED-BRONZE		specs_ms.mgf
11727	M+H-H2O	1686142	1	Spectral Match to .alpha.-Pinene oxide from NIST14	Isolated	Data deposited by mjmeehan	0	spectra/specs_ms.mgf11727	N/A	N/A	HCD	Positive	ESI	135.117	lib-00032.mgf	Bronze	3	0.964573	2.2586	0.000305176	1	GNPS-NIST14-MATCHES	Data from Gabriel Haddad	135.117	N/A	0	6	N/A	1	135.117	specs_ms.mgf	CCMSLIB00003138450	264200	UPDATE-SINGLE-ANNOTATED-BRONZE		specs_ms.mgf
12109	M+H	3386183	1	Spectral Match to Nonaethylene glycol from NIST14	Isolated	Data deposited by eriche	0	spectra/specs_ms.mgf12109	N/A	N/A	QqQ	Positive	ESI	415.25	lib-00032.mgf	Bronze	3	0.964428	20.5043	0.0085144	1	GNPS-NIST14-MATCHES	Data from Piel	415.25	N/A	0	6	N/A	1	415.259	specs_ms.mgf	CCMSLIB00003136412	589900	UPDATE-SINGLE-ANNOTATED-BRONZE		specs_ms.mgf
969	[M+H]+	N/A	1	1,4a-dimethyl-9-oxo-7-propan-2-yl-3,4,10,10a-tetrahydro-2H-phenanthrene-1-carboxylic acid	isolated	MoNA:VF-NPL-QEHF007964	0	spectra/specs_ms.mgf969	InChI=1S/C20H26O3/c1-12(2)13-6-7-15-14(10-13)16(21)11-17-19(15,3)8-5-9-20(17,4)18(22)23/h6-7,10,12,17H,5,8-9,11H2,1-4H3,(H,22,23)	N/A	ESI-QFT	positive	N/A	315.195	lib-00029.mgf	Bronze	3	0.964045	0.290464	9.15527e-05	1	MONA	MoNA	315.195	N/A	0	12	N/A	1	315.195	specs_ms.mgf	CCMSLIB00004699027	1477200	UPDATE-SINGLE-ANNOTATED-BRONZE		specs_ms.mgf
6949	M+H-H2O	948310687	1	Spectral Match to 12(13)-Epoxy-9Z-octadecenoic acid from NIST14	Isolated	Data deposited by pmallard	0	spectra/specs_ms.mgf6949	N/A	N/A	HCD	Positive	ESI	279.232	lib-00032.mgf	Bronze	3	0.963537	2.5137	0.000701904	1	GNPS-NIST14-MATCHES	Data from Wolfender/Litaudon	279.232	N/A	0	11	N/A	1	279.231	specs_ms.mgf	CCMSLIB00003137820	290900	UPDATE-SINGLE-ANNOTATED-BRONZE		specs_ms.mgf
4665	M+H	13433095	1	Spectral Match to .alpha.-L-Asp-L-Phe from NIST14	Isolated	Data deposited by fevargas	0	spectra/specs_ms.mgf4665	N/A	N/A	QqQ	Positive	ESI	281.112	lib-00032.mgf	Bronze	3	0.963147	2.1712	0.000610352	1	GNPS-NIST14-MATCHES	Data from Chris Turck	281.112	N/A	0	11	N/A	1	281.113	specs_ms.mgf	CCMSLIB00003136757	1433000	UPDATE-SINGLE-ANNOTATED-BRONZE		specs_ms.mgf
375	M+H	N/A	1	Spectral Match to Pro-Arg from NIST14	Isolated	Data deposited by fevargas	0	spectra/specs_ms.mgf375	N/A	N/A	Q-TOF	Positive	ESI	272.171	lib-00032.mgf	Bronze	3	0.962526	2.24253	0.000610352	1	GNPS-NIST14-MATCHES	Data from Christopher A. Lowry	272.171	N/A	0	13	N/A	1	272.172	specs_ms.mgf	CCMSLIB00003137278	9481000	UPDATE-SINGLE-ANNOTATED-BRONZE		specs_ms.mgf
10914	[M+H]+	29122-68-7	1	Massbank:EA016904 Atenolol|2-[4-[2-hydroxy-3-(isopropylamino)propoxy]phenyl]acetamide	Isolated	Massbank	0	spectra/specs_ms.mgf10914	1S/C14H22N2O3/c1-10(2)16-8-12(17)9-19-13-5-3-11(4-6-13)7-14(15)18/h3-6,10,12,16-17H,7-9H2,1-2H3,(H2,15,18)	N/A	LC-ESI-ITFT	Positive	ESI	267.17	lib-00004.mgf	Bronze	3	0.962273	2.28451	0.000610352	1	MASSBANK	Putative Massbank Match	267.17	N/A	0	10	CC(C)NCC(O)COc1ccc(cc1)CC(N)=O	1	267.169	specs_ms.mgf	CCMSLIB00000207205	116700	UPDATE-SINGLE-ANNOTATED-BRONZE		specs_ms.mgf
1612	M+H	N/A	1	Spectral Match to Leu-Phe from NIST14	Isolated	Data deposited by fevargas	0	spectra/specs_ms.mgf1612	N/A	N/A	Q-TOF	Positive	ESI	279.17	lib-00032.mgf	Bronze	3	0.960981	0.437262	0.00012207	1	GNPS-NIST14-MATCHES	Data from Joshua Wollam	279.17	N/A	0	7	N/A	1	279.17	specs_ms.mgf	CCMSLIB00003137982	20460400	UPDATE-SINGLE-ANNOTATED-BRONZE		specs_ms.mgf
3890	M+H	13588959	1	Spectral Match to Leu-Val from NIST14	Isolated	Data deposited by mjmeehan	0	spectra/specs_ms.mgf3890	N/A	N/A	Q-TOF	Positive	ESI	231.17	lib-00032.mgf	Bronze	3	0.960828	1.32014	0.000305176	1	GNPS-NIST14-MATCHES	Data from Gabriel Haddad	231.17	N/A	0	6	N/A	1	231.17	specs_ms.mgf	CCMSLIB00003135133	7841400	UPDATE-SINGLE-ANNOTATED-BRONZE		specs_ms.mgf
3904	M+H	N/A	1	Spectral Match to Leu-Ile from NIST14	Isolated	Data deposited by mjmeehan	0	spectra/specs_ms.mgf3904	N/A	N/A	Q-TOF	Positive	ESI	245.186	lib-00032.mgf	Bronze	3	0.959935	1.24467	0.000305176	1	GNPS-NIST14-MATCHES	Data from Gabriel Haddad	245.186	N/A	0	6	N/A	1	245.186	specs_ms.mgf	CCMSLIB00003137691	1500000	UPDATE-SINGLE-ANNOTATED-BRONZE		specs_ms.mgf
507	M+NH4	4618182	1	Spectral Match to Lactulose from NIST14	Isolated	Data deposited by fevargas	0	spectra/specs_ms.mgf507	N/A	N/A	QqQ	Positive	ESI	360.15	lib-00032.mgf	Bronze	3	0.959845	0	0	1	GNPS-NIST14-MATCHES	Data from Christopher A. Lowry	360.15	N/A	0	12	N/A	1	360.15	specs_ms.mgf	CCMSLIB00003137665	8239600	UPDATE-SINGLE-ANNOTATED-BRONZE		specs_ms.mgf
9942	M+H	2615158	1	Spectral Match to Hexaethylene glycol from NIST14	Isolated	Data deposited by amelnik	0	spectra/specs_ms.mgf9942	N/A	N/A	HCD	Positive	ESI	283.175	lib-00032.mgf	Bronze	3	0.959841	0	0	1	GNPS-NIST14-MATCHES	Data from Rob Knight	283.175	N/A	0	7	N/A	1	283.175	specs_ms.mgf	CCMSLIB00003134614	3907500	UPDATE-SINGLE-ANNOTATED-BRONZE		specs_ms.mgf
3359	M+H	N/A	1	Spectral Match to PyroGlu-Pro from NIST14	Isolated	Data deposited by lfnothias	0	spectra/specs_ms.mgf3359	N/A	N/A	Q-TOF	Positive	ESI	227.103	lib-00032.mgf	Bronze	3	0.959297	2.21723	0.00050354	1	GNPS-NIST14-MATCHES	Data from Pieter Dorrestein	227.103	N/A	0	7	N/A	1	227.102	specs_ms.mgf	CCMSLIB00003135898	1833300	UPDATE-SINGLE-ANNOTATED-BRONZE		specs_ms.mgf
2611	M+H	3918943	1	Spectral Match to Val-Val from NIST14	Isolated	Data deposited by fevargas	0	spectra/specs_ms.mgf2611	N/A	N/A	QqQ	Positive	ESI	217.155	lib-00032.mgf	Bronze	3	0.958763	1.40534	0.000305176	1	GNPS-NIST14-MATCHES	Data from Joshua Wollam	217.155	N/A	0	6	N/A	1	217.155	specs_ms.mgf	CCMSLIB00003138752	4797600	UPDATE-SINGLE-ANNOTATED-BRONZE		specs_ms.mgf
337	M+H	74793	1	Spectral Match to L-Arginine from NIST14	Isolated	Data deposited by mjmeehan	0	spectra/specs_ms.mgf337	N/A	N/A	QqQ	Positive	ESI	175.119	lib-00032.mgf	Bronze	3	0.958438	0	0	1	GNPS-NIST14-MATCHES	Data from Gabriel Haddad	175.119	N/A	0	8	N/A	1	175.119	specs_ms.mgf	CCMSLIB00003135748	6403000	UPDATE-SINGLE-ANNOTATED-BRONZE		specs_ms.mgf
2832	M+H	N/A	1	Spectral Match to Arg-Ile from NIST14	Isolated	Data deposited by fevargas	0	spectra/specs_ms.mgf2832	N/A	N/A	Q-TOF	Positive	ESI	288.202	lib-00032.mgf	Bronze	3	0.957702	2.43546	0.000701904	1	GNPS-NIST14-MATCHES	Data from Julia Gauglitz	288.202	N/A	0	12	N/A	1	288.203	specs_ms.mgf	CCMSLIB00003140066	4188000	UPDATE-SINGLE-ANNOTATED-BRONZE		specs_ms.mgf
9672	M+H	83885	1	Spectral Match to (-)-Riboflavin from NIST14	Isolated	Data deposited by fevargas	0	spectra/specs_ms.mgf9672	N/A	N/A	Q-TOF	Positive	ESI	377.145	lib-00032.mgf	Bronze	3	0.957368	1.8611	0.000701904	1	GNPS-NIST14-MATCHES	Data from Joshua Wollam	377.145	N/A	0	9	N/A	1	377.146	specs_ms.mgf	CCMSLIB00003138317	230100	UPDATE-SINGLE-ANNOTATED-BRONZE		specs_ms.mgf
6359	M+2H]	N/A	1	Spectral Match to Ile-Ile-Lys from NIST14	Isolated	Data deposited by fevargas	0	spectra/specs_ms.mgf6359	N/A	N/A	QqQ	Positive	ESI	187.144	lib-00032.mgf	Bronze	3	0.956499	0.48921	186.137	1	GNPS-NIST14-MATCHES	Data from Christopher A. Lowry	187.144	N/A	0	9	N/A	2	187.144	specs_ms.mgf	CCMSLIB00003139389	1226000	UPDATE-SINGLE-ANNOTATED-BRONZE		specs_ms.mgf
5887	M+H	N/A	1	Spectral Match to Phe-Glu from NIST14	Isolated	Data deposited by daniel	0	spectra/specs_ms.mgf5887	N/A	N/A	Q-TOF	Positive	ESI	295.129	lib-00032.mgf	Bronze	3	0.955279	2.68851	0.000793457	1	GNPS-NIST14-MATCHES	Data from System Wide MS course	295.129	N/A	0	10	N/A	1	295.128	specs_ms.mgf	CCMSLIB00003135218	5596200	UPDATE-SINGLE-ANNOTATED-BRONZE		specs_ms.mgf
1194	M+H-H2O	N/A	1	Spectral Match to 9(10)-EpOME from NIST14	Isolated	Data deposited by mjmeehan	0	spectra/specs_ms.mgf1194	N/A	N/A	HCD	Positive	ESI	279.231	lib-00032.mgf	Bronze	3	0.953348	1.85796	0.000518799	1	GNPS-NIST14-MATCHES	Data from Gabriel Haddad	279.231	N/A	0	11	N/A	1	279.232	specs_ms.mgf	CCMSLIB00003134812	1614000	UPDATE-SINGLE-ANNOTATED-BRONZE		specs_ms.mgf
6848	M+H	85449	1	Spectral Match to Phthalic anhydride from NIST14	Isolated	Data deposited by lfnothias	0	spectra/specs_ms.mgf6848	N/A	N/A	HCD	Positive	ESI	149.023	lib-00032.mgf	Bronze	3	0.952402	2.04784	0.000305176	1	GNPS-NIST14-MATCHES	Data from Pieter Dorrestein	149.023	N/A	0	6	N/A	1	149.023	specs_ms.mgf	CCMSLIB00003138998	807000	UPDATE-SINGLE-ANNOTATED-BRONZE		specs_ms.mgf
6421	M+H	14992622	1	Spectral Match to Acetyl-DL-carnitine from NIST14	Isolated	Data deposited by mjmeehan	0	spectra/specs_ms.mgf6421	N/A	N/A	HCD	Positive	ESI	204.123	lib-00032.mgf	Bronze	3	0.952202	0	0	1	GNPS-NIST14-MATCHES	Data from Gabriel Haddad	204.123	N/A	0	6	N/A	1	204.123	specs_ms.mgf	CCMSLIB00003134907	3683000	UPDATE-SINGLE-ANNOTATED-BRONZE		specs_ms.mgf
7121	M+H	544310	1	Spectral Match to Palmitoyl ethanolamide from NIST14	Isolated	Data deposited by lfnothias	0	spectra/specs_ms.mgf7121	N/A	N/A	Q-TOF	Positive	ESI	300.289	lib-00032.mgf	Bronze	3	0.952137	0.304882	9.15527e-05	1	GNPS-NIST14-MATCHES	Data from Pieter Dorrestein	300.289	N/A	0	6	N/A	1	300.289	specs_ms.mgf	CCMSLIB00003134732	214400	UPDATE-SINGLE-ANNOTATED-BRONZE		specs_ms.mgf
94	M-H2O+H	n/a	1	NCGC00385962-01_C16H24O3_	isolated	lfnothias	264.173	spectra/specs_ms.mgf94	InChI=1S/C16H24O3/c1-14-10-7-5-3-2-4-6-8-11-15(17)12-9-13-16(18)19-14/h2-3,5,7,9,13-15,17H,4,6,8,10-12H2,1H3/b3-2-,7-5+,13-9+	N/A	Maxis II HD Q-TOF Bruker	positive	LC-ESI	247.169	lib-00002.mgf	Gold	1	0.951448	10.927	0.00270081	1	GNPS-NIH-NATURALPRODUCTSLIBRARY_ROUND2_POSITIVE	Jadhav/Dorrestein	247.169	n/a	0	9	CC1C\C=C\C=C/CCCCC(O)C\C=C\C(=O)O1	1	247.166	specs_ms.mgf	CCMSLIB00000854835	2994900	UPDATE-SINGLE-ANNOTATED-GOLD		specs_ms.mgf
13202	M+H	285-40-2	1	cyclo(L-Val-L-Pro)	Isolated	R Keyzers	196.121	spectra/specs_ms.mgf13202	N/A	N/A	qTof	Positive	DI-ESI	197.129	lib-00013.mgf	Bronze	3	0.951196	2.01253	0.000396729	1	GNPS-LIBRARY	Keyzers	197.129	N/A	0	8	N/A	1	197.129	specs_ms.mgf	CCMSLIB00000007145	305600	UPDATE-SINGLE-ANNOTATED-BRONZE		specs_ms.mgf
7166	M+H	75899682	1	Spectral Match to 4-Hydroxynonenal from NIST14	Isolated	Data deposited by mjmeehan	0	spectra/specs_ms.mgf7166	N/A	N/A	HCD	Positive	ESI	157.122	lib-00032.mgf	Bronze	3	0.950551	1.94229	0.000305176	1	GNPS-NIST14-MATCHES	Data from Gabriel Haddad	157.122	N/A	0	7	N/A	1	157.122	specs_ms.mgf	CCMSLIB00003135185	2707200	UPDATE-SINGLE-ANNOTATED-BRONZE		specs_ms.mgf
3877	M+H	N/A	1	Spectral Match to PyroGlu-Phe from NIST14	Isolated	Data deposited by daniel	0	spectra/specs_ms.mgf3877	N/A	N/A	Q-TOF	Positive	ESI	277.119	lib-00032.mgf	Bronze	3	0.950465	3.96448	0.00109863	1	GNPS-NIST14-MATCHES	Data from System Wide MS course	277.119	N/A	0	9	N/A	1	277.118	specs_ms.mgf	CCMSLIB00003137591	8728000	UPDATE-SINGLE-ANNOTATED-BRONZE		specs_ms.mgf
4799	M+H	N/A	1	0055_Triethylcitrate	Commercial	CASMI2016	0	spectra/specs_ms.mgf4799	InChI=1S/C12H20O7/c1-4-17-9(13)7-12(16,11(15)19-6-3)8-10(14)18-5-2/h16H,4-8H2,1-3H3	N/A	Orbitrap	Positive	LC-ESI	277.128	lib-00027.mgf	Gold	1	0.950351	1.76193	0.000488281	1	CASMI	CASMI	277.128	5281708	0	9	CCOC(=O)CC(O)(CC(=O)OCC)C(=O)OCC	1	277.128	specs_ms.mgf	CCMSLIB00000579680	9393000	UPDATE-SINGLE-ANNOTATED-GOLD		specs_ms.mgf
12457	M+H-C9H10O5	20283925	1	Spectral Match to Rosmarinic acid from NIST14	Isolated	Data deposited by pmallard	0	spectra/specs_ms.mgf12457	N/A	N/A	QqQ	Positive	ESI	163.038	lib-00032.mgf	Bronze	3	0.94839	6.17697	0.00100708	1	GNPS-NIST14-MATCHES	Data from Wolfender/Litaudon	163.038	N/A	0	6	N/A	1	163.039	specs_ms.mgf	CCMSLIB00003135999	246300	UPDATE-SINGLE-ANNOTATED-BRONZE		specs_ms.mgf
10694	M+H	N/A	1	Spectral Match to Limonene-1,2-epoxide from METLIN	Isolated	Data deposited by daniel	0	spectra/specs_ms.mgf10694	N/A	N/A	LC-ESI-QTOF	Positive-10eV	LC-ESI	153.127	lib-00032.mgf	Bronze	3	0.94653	1.99296	0.000305176	1	GNPS-NIST14-MATCHES	Data from Pieter Dorrestein	153.127	N/A	0	6	N/A	1	153.127	specs_ms.mgf	CCMSLIB00003139770	266000	UPDATE-SINGLE-ANNOTATED-BRONZE		specs_ms.mgf
1172	M+H-NH3	73223	1	Spectral Match to L-Tryptophan from NIST14	Isolated	Data deposited by daniel	0	spectra/specs_ms.mgf1172	N/A	N/A	Q-TOF	Positive	ESI	188.071	lib-00032.mgf	Bronze	3	0.944249	1.62266	0.000305176	1	GNPS-NIST14-MATCHES	Data from James McKerrow	188.071	N/A	0	6	N/A	1	188.071	specs_ms.mgf	CCMSLIB00003135297	1286800	UPDATE-SINGLE-ANNOTATED-BRONZE		specs_ms.mgf
7223	M+H	541151	1	Spectral Match to L-Carnitine from NIST14	Isolated	Data deposited by fevargas	0	spectra/specs_ms.mgf7223	N/A	N/A	QqQ	Positive	ESI	162.112	lib-00032.mgf	Bronze	3	0.943707	4.32975	0.000701904	1	GNPS-NIST14-MATCHES	Data from Christopher A. Lowry	162.112	N/A	0	6	N/A	1	162.113	specs_ms.mgf	CCMSLIB00003134539	1529000	UPDATE-SINGLE-ANNOTATED-BRONZE		specs_ms.mgf
1026	[M+H]+	N/A	1	lenticin	isolated	MoNA:VF-NPL-QEHF001171	0	spectra/specs_ms.mgf1026	InChI=1S/C14H18N2O2/c1-16(2,3)13(14(17)18)8-10-9-15-12-7-5-4-6-11(10)12/h4-7,9,13,15H,8H2,1-3H3	N/A	ESI-QFT	positive	N/A	247.144	lib-00029.mgf	Bronze	3	0.941786	0	0	1	MONA	MoNA	247.144	N/A	0	6	N/A	1	247.144	specs_ms.mgf	CCMSLIB00004692234	977500	UPDATE-SINGLE-ANNOTATED-BRONZE		specs_ms.mgf
11671	M+H	N/A	1	0516_Acetyl-sulfamethoxazole	Commercial	CASMI2016	0	spectra/specs_ms.mgf11671	InChI=1S/C20H21FN2O/c1-23(2)11-3-10-20(17-5-7-18(21)8-6-17)19-9-4-15(13-22)12-16(19)14-24-20/h4-9,12H,3,10-11,14H2,1-2H3	N/A	Orbitrap	Positive	LC-ESI	325.171	lib-00027.mgf	Gold	1	0.941599	0.938509	0.000305176	1	CASMI	CASMI	325.171	2337	0	12	CN(C)CCCC1(OCc2cc(ccc12)C#N)c1ccc(F)cc1	1	325.171	specs_ms.mgf	CCMSLIB00000579612	10283400	UPDATE-SINGLE-ANNOTATED-GOLD		specs_ms.mgf
581	M+H	N/A	1	Spectral Match to Val-Pro from NIST14	Isolated	Data deposited by fevargas	0	spectra/specs_ms.mgf581	N/A	N/A	Q-TOF	Positive	ESI	215.139	lib-00032.mgf	Bronze	3	0.940939	0.425552	9.15527e-05	1	GNPS-NIST14-MATCHES	Data from Chris Turck	215.139	N/A	0	6	N/A	1	215.139	specs_ms.mgf	CCMSLIB00003136560	962500	UPDATE-SINGLE-ANNOTATED-BRONZE		specs_ms.mgf
9966	M+H	50299122	1	Spectral Match to Thr-Leu from NIST14	Isolated	Data deposited by fevargas	0	spectra/specs_ms.mgf9966	N/A	N/A	Q-TOF	Positive	ESI	233.149	lib-00032.mgf	Bronze	3	0.940393	2.55241	0.000595093	1	GNPS-NIST14-MATCHES	Data from Julia Gauglitz	233.149	N/A	0	9	N/A	1	233.15	specs_ms.mgf	CCMSLIB00003140084	1201500	UPDATE-SINGLE-ANNOTATED-BRONZE		specs_ms.mgf
7017	[M+H]+	N/A	1	Biliverdin	isolated	MoNA:VF-NPL-QEHF000101	0	spectra/specs_ms.mgf7017	InChI=1S/C33H34N4O6/c1-7-20-19(6)32(42)37-27(20)14-25-18(5)23(10-12-31(40)41)29(35-25)15-28-22(9-11-30(38)39)17(4)24(34-28)13-26-16(3)21(8-2)33(43)36-26/h7-8,13-15,34-35H,1-2,9-12H2,3-6H3,(H,37,42)(H,38,39)(H,40,41)/b24-13-,27-14-,28-15-	N/A	ESI-QFT	positive	N/A	583.255	lib-00029.mgf	Bronze	3	0.93916	0.313937	582.247	1	MONA	MoNA	583.255	N/A	0	7	N/A	2	583.255	specs_ms.mgf	CCMSLIB00004691164	351100	UPDATE-SINGLE-ANNOTATED-BRONZE		specs_ms.mgf
4453	M+H-H2O	N/A	1	Spectral Match to Phe-Pro from NIST14	Isolated	Data deposited by lfnothias	0	spectra/specs_ms.mgf4453	N/A	N/A	Q-TOF	Positive	ESI	245.129	lib-00032.mgf	Bronze	3	0.938849	3.67263	0.000900269	1	GNPS-NIST14-MATCHES	Data from Pieter Dorrestein	245.129	N/A	0	7	N/A	1	245.128	specs_ms.mgf	CCMSLIB00003137749	323800	UPDATE-SINGLE-ANNOTATED-BRONZE		specs_ms.mgf
3845	M+H	N/A	1	Spectral Match to Ile-Tyr from NIST14	Isolated	Data deposited by lfnothias	0	spectra/specs_ms.mgf3845	N/A	N/A	Q-TOF	Positive	ESI	295.159	lib-00032.mgf	Bronze	3	0.938751	18.3007	0.00540161	1	GNPS-NIST14-MATCHES	Data from Pieter Dorrestein	295.159	N/A	0	6	N/A	1	295.164	specs_ms.mgf	CCMSLIB00003137975	1409700	UPDATE-SINGLE-ANNOTATED-BRONZE		specs_ms.mgf
1138	M+H-H2O	87984825	1	Spectral Match to 13S-Hydroxy-9Z,11E,15Z-octadecatrienoic acid from NIST14	Isolated	Data deposited by pmallard	0	spectra/specs_ms.mgf1138	N/A	N/A	HCD	Positive	ESI	277.216	lib-00032.mgf	Bronze	3	0.937686	1.43112	0.000396729	1	GNPS-NIST14-MATCHES	Data from Wolfender/Litaudon	277.216	N/A	0	10	N/A	1	277.216	specs_ms.mgf	CCMSLIB00003136281	128400	UPDATE-SINGLE-ANNOTATED-BRONZE		specs_ms.mgf
11060	M+H-H2O	373499	1	Spectral Match to cis-9-Hexadecenoic acid from NIST14	Isolated	Data deposited by pmallard	0	spectra/specs_ms.mgf11060	N/A	N/A	HCD	Positive	ESI	237.221	lib-00032.mgf	Bronze	3	0.937397	0.450262	0.000106812	1	GNPS-NIST14-MATCHES	Data from Wolfender/Litaudon	237.221	N/A	0	9	N/A	1	237.221	specs_ms.mgf	CCMSLIB00003135779	75800	UPDATE-SINGLE-ANNOTATED-BRONZE		specs_ms.mgf
1382	M+H	N/A	1	CocamidopropylBetaine	Cosmetic _raw meterial	Amina	342.288	spectra/specs_ms.mgf1382	N/A	N/A	Q-TOF	Positive	ESI	343.296	lib-00013.mgf	Silver	2	0.936423	1.68902	0.000579834	1	GNPS-LIBRARY	Dorrestein	343.296	N/A	0	6	CCCCCCCCCCCC(=O)NCCC[N+](C)(C)CC(=O)[O-]	1	343.295	specs_ms.mgf	CCMSLIB00000077206	38085000	UPDATE-SINGLE-ANNOTATED-SILVER	Surfactant	specs_ms.mgf
362	M+H-NH3	60184	1	Spectral Match to L-Tyrosine from NIST14	Isolated	Data deposited by aaksenov	0	spectra/specs_ms.mgf362	N/A	N/A	HCD	Positive	ESI	165.055	lib-00032.mgf	Bronze	3	0.935755	2.40361	0.000396729	1	GNPS-NIST14-MATCHES	Data from Karin	165.055	N/A	0	6	N/A	1	165.055	specs_ms.mgf	CCMSLIB00003137783	26110000	UPDATE-SINGLE-ANNOTATED-BRONZE		specs_ms.mgf
11948	M+H	357399-43-0	1	Spectral Match to Hydroxybupropion from METLIN	Isolated	Data deposited by daniel	0	spectra/specs_ms.mgf11948	N/A	N/A	LC-ESI-QTOF	Positive-10eV	LC-ESI	256.11	lib-00032.mgf	Bronze	3	0.934834	1.54906	0.000396729	1	GNPS-NIST14-MATCHES	Data from Pieter Dorrestein	256.11	N/A	0	8	N/A	1	256.11	specs_ms.mgf	CCMSLIB00003137225	4403000	UPDATE-SINGLE-ANNOTATED-BRONZE		specs_ms.mgf
1208	M+H	285-40-2	1	cyclo(L-Val-L-Pro)	Isolated	R Keyzers	196.121	spectra/specs_ms.mgf1208	N/A	N/A	qTof	Positive	DI-ESI	197.129	lib-00013.mgf	Bronze	3	0.934828	3.56063	0.000701904	1	GNPS-LIBRARY	Keyzers	197.129	N/A	0	8	N/A	1	197.128	specs_ms.mgf	CCMSLIB00000007145	425100	UPDATE-SINGLE-ANNOTATED-BRONZE		specs_ms.mgf
9412	M+H	N/A	1	Spectral Match to PyroGlu-Phe from NIST14	Isolated	Data deposited by daniel	0	spectra/specs_ms.mgf9412	N/A	N/A	Q-TOF	Positive	ESI	277.119	lib-00032.mgf	Bronze	3	0.934461	4.9556	0.00137329	1	GNPS-NIST14-MATCHES	Data from System Wide MS course	277.119	N/A	0	9	N/A	1	277.118	specs_ms.mgf	CCMSLIB00003137591	459200	UPDATE-SINGLE-ANNOTATED-BRONZE		specs_ms.mgf
7163	M+H	N/A	1	Spectral Match to Limonene-1,2-epoxide from METLIN	Isolated	Data deposited by daniel	0	spectra/specs_ms.mgf7163	N/A	N/A	LC-ESI-QTOF	Positive-10eV	LC-ESI	153.127	lib-00032.mgf	Bronze	3	0.933845	2.59085	0.000396729	1	GNPS-NIST14-MATCHES	Data from Pieter Dorrestein	153.127	N/A	0	6	N/A	1	153.127	specs_ms.mgf	CCMSLIB00003139770	128400	UPDATE-SINGLE-ANNOTATED-BRONZE		specs_ms.mgf
3917	M+H	54739309	1	Spectral Match to 13-Keto-9Z,11E-octadecadienoic acid from NIST14	Isolated	Data deposited by fevargas	0	spectra/specs_ms.mgf3917	N/A	N/A	HCD	Positive	ESI	295.226	lib-00032.mgf	Bronze	3	0.933484	0.413481	0.00012207	1	GNPS-NIST14-MATCHES	Data from Joshua Wollam	295.226	N/A	0	9	N/A	1	295.226	specs_ms.mgf	CCMSLIB00003134668	256800	UPDATE-SINGLE-ANNOTATED-BRONZE		specs_ms.mgf
6011	M+H-H2O	889573697	1	Spectral Match to 8S-Hydroxy-9E,11Z,14Z-eicosatrienoic acid from NIST14	Isolated	Data deposited by mjmeehan	0	spectra/specs_ms.mgf6011	N/A	N/A	HCD	Positive	ESI	305.247	lib-00032.mgf	Bronze	3	0.932818	0.29993	9.15527e-05	1	GNPS-NIST14-MATCHES	Data from Gabriel Haddad	305.247	N/A	0	12	N/A	1	305.247	specs_ms.mgf	CCMSLIB00003134506	393000	UPDATE-SINGLE-ANNOTATED-BRONZE		specs_ms.mgf
1001	M+H-H2O	263399355	1	Spectral Match to 12,13-DiHOME from NIST14	Isolated	Data deposited by fevargas	0	spectra/specs_ms.mgf1001	N/A	N/A	HCD	Positive	ESI	297.242	lib-00032.mgf	Bronze	3	0.932694	0.718684	0.000213623	1	GNPS-NIST14-MATCHES	Data from Christopher A. Lowry	297.242	N/A	0	13	N/A	1	297.242	specs_ms.mgf	CCMSLIB00003137244	1689000	UPDATE-SINGLE-ANNOTATED-BRONZE		specs_ms.mgf
12163	M+H	2315664	1	Spectral Match to p-tert-Octylphenol decaglycol ether from NIST14	Isolated	Data deposited by eriche	0	spectra/specs_ms.mgf12163	N/A	N/A	QqQ	Positive	ESI	647.434	lib-00032.mgf	Bronze	3	0.932404	2.92244	0.00189209	1	GNPS-NIST14-MATCHES	Data from Piel, Dittmann	647.434	N/A	0	9	N/A	1	647.436	specs_ms.mgf	CCMSLIB00003139988	144800	UPDATE-SINGLE-ANNOTATED-BRONZE		specs_ms.mgf
8636	M+H	N/A	1	Spectral Match to Asn-Phe from NIST14	Isolated	Data deposited by fevargas	0	spectra/specs_ms.mgf8636	N/A	N/A	Q-TOF	Positive	ESI	280.129	lib-00032.mgf	Bronze	3	0.932016	1.41624	0.000396729	1	GNPS-NIST14-MATCHES	Data from Joshua Wollam	280.129	N/A	0	11	N/A	1	280.129	specs_ms.mgf	CCMSLIB00003135381	240100	UPDATE-SINGLE-ANNOTATED-BRONZE		specs_ms.mgf
7493	M+H	31461617	1	Spectral Match to Glu-Val-Phe from NIST14	Isolated	Data deposited by fevargas	0	spectra/specs_ms.mgf7493	N/A	N/A	Q-TOF	Positive	ESI	394.197	lib-00032.mgf	Bronze	3	0.931988	1.00642	393.191	1	GNPS-NIST14-MATCHES	Data from Julia Gauglitz	394.197	N/A	0	12	N/A	2	394.197	specs_ms.mgf	CCMSLIB00003140059	4253000	UPDATE-SINGLE-ANNOTATED-BRONZE		specs_ms.mgf
9432	M+H	N/A	1	Spectral Match to Trp-Glu from NIST14	Isolated	Data deposited by daniel	0	spectra/specs_ms.mgf9432	N/A	N/A	QqQ	Positive	ESI	334.139	lib-00032.mgf	Bronze	3	0.931229	1.55264	0.000518799	1	GNPS-NIST14-MATCHES	Data from Pieter Dorrestein	334.139	N/A	0	9	N/A	1	334.138	specs_ms.mgf	CCMSLIB00003140179	682600	UPDATE-SINGLE-ANNOTATED-BRONZE		specs_ms.mgf
6374	M+H	1188370	1	Spectral Match to N-Acetyl-L-glutamic acid from NIST14	Isolated	Data deposited by fevargas	0	spectra/specs_ms.mgf6374	N/A	N/A	Q-TOF	Positive	ESI	190.071	lib-00032.mgf	Bronze	3	0.930956	0.481677	9.15527e-05	1	GNPS-NIST14-MATCHES	Data from Christopher A. Lowry	190.071	N/A	0	6	N/A	1	190.071	specs_ms.mgf	CCMSLIB00003137835	1488000	UPDATE-SINGLE-ANNOTATED-BRONZE		specs_ms.mgf
11897	[M+H]+	84057-84-1	1	Massbank:EA267604 Lamotrigine|6-(2,3-dichlorophenyl)-1,2,4-triazine-3,5-diamine	Isolated	Massbank	0	spectra/specs_ms.mgf11897	1S/C9H7Cl2N5/c10-5-3-1-2-4(6(5)11)7-8(12)14-9(13)16-15-7/h1-3H,(H4,12,13,14,16)	N/A	LC-ESI-ITFT	Positive	ESI	256.015	lib-00004.mgf	Bronze	3	0.929645	0.834416	0.000213623	1	MASSBANK	Putative Massbank Match	256.015	N/A	0	8	Cl-c(ccc1)c(Cl)c1-c(nnc2N)c(n2)N	1	256.015	specs_ms.mgf	CCMSLIB00000210200	141700	UPDATE-SINGLE-ANNOTATED-BRONZE		specs_ms.mgf
746	M+H	N/A	1	0358_Sulfamethazine	Commercial	CASMI2016	0	spectra/specs_ms.mgf746	InChI=1S/C12H14N4O2S/c1-8-7-9(2)15-12(14-8)16-19(17,18)11-5-3-10(13)4-6-11/h3-7H,13H2,1-2H3,(H,14,15,16)	N/A	Orbitrap	Positive	LC-ESI	279.091	lib-00027.mgf	Gold	1	0.927727	1.09346	0.000305176	1	CASMI	CASMI	279.091	7560	0	11	Cc1cc(C)nc(NS(=O)(=O)c2ccc(N)cc2)n1	1	279.091	specs_ms.mgf	CCMSLIB00000579538	1460600	UPDATE-SINGLE-ANNOTATED-GOLD		specs_ms.mgf
12148	M+NH4	51-03-6	1	Pesticide4_Piperonyl butoxide_C19H30O5_Butacide		lfnothias	338.209	spectra/specs_ms.mgf12148	InChI=1S/C19H30O5/c1-3-5-7-20-8-9-21-10-11-22-14-17-13-19-18(23-15-24-19)12-16(17)6-4-2/h12-13H,3-11,14-15H2,1-2H3	N/A	Maxis HD qTOF	positive		356.243	lib-00021.mgf	Gold	1	0.927188	0.599655	0.000213623	1	GNPS-COLLECTIONS-PESTICIDES-POSITIVE	Dorrestein/Touboul	356.243	n/a	0	6	CCCCOCCOCCOCC1=CC2=C(C=C1CCC)OCO2	1	356.243	specs_ms.mgf	CCMSLIB00001058997	1846500	UPDATE-SINGLE-ANNOTATED-GOLD		specs_ms.mgf
9396	M+H	146805	1	Spectral Match to Xanthosine from NIST14	Isolated	Data deposited by fevargas	0	spectra/specs_ms.mgf9396	N/A	N/A	Q-TOF	Positive	ESI	285.083	lib-00032.mgf	Bronze	3	0.92466	0.321144	9.15527e-05	1	GNPS-NIST14-MATCHES	Data from Kevin Bush	285.083	N/A	0	8	N/A	1	285.083	specs_ms.mgf	CCMSLIB00003136982	695000	UPDATE-SINGLE-ANNOTATED-BRONZE		specs_ms.mgf
3270	M+H-H2O	148019743	1	Spectral Match to 12(S)-Hydroxy-16-heptadecynoic acid from NIST14	Isolated	Data deposited by pmallard	0	spectra/specs_ms.mgf3270	N/A	N/A	HCD	Positive	ESI	265.216	lib-00032.mgf	Bronze	3	0.924403	0	0	1	GNPS-NIST14-MATCHES	Data from Wolfender/Litaudon	265.216	N/A	0	6	N/A	1	265.216	specs_ms.mgf	CCMSLIB00003135404	91400	UPDATE-SINGLE-ANNOTATED-BRONZE		specs_ms.mgf
2605	[M+H]+	86386-73-4	1	Massbank:EA032810 Fluconazole|2-(2,4-difluorophenyl)-1,3-bis(1,2,4-triazol-1-yl)-2-propanol	Isolated	Massbank	0	spectra/specs_ms.mgf2605	1S/C13H12F2N6O/c14-10-1-2-11(12(15)3-10)13(22,4-20-8-16-6-18-20)5-21-9-17-7-19-21/h1-3,6-9,22H,4-5H2	N/A	LC-ESI-ITFT	Positive	ESI	307.111	lib-00004.mgf	Bronze	3	0.923556	1.58992	0.000488281	1	MASSBANK	Putative Massbank Match	307.111	N/A	0	7	OC(CN1C=NC=N1)(CN2C=NC=N2)C3=C(F)C=C(F)C=C3	1	307.111	specs_ms.mgf	CCMSLIB00000208380	240200	UPDATE-SINGLE-ANNOTATED-BRONZE		specs_ms.mgf
3453	M+H	N/A	1	Spectral Match to Arg-Phe from NIST14	Isolated	Data deposited by lfnothias	0	spectra/specs_ms.mgf3453	N/A	N/A	Q-TOF	Positive	ESI	322.187	lib-00032.mgf	Bronze	3	0.922718	0.852481	0.000274658	1	GNPS-NIST14-MATCHES	Data from Pieter Dorrestein	322.187	N/A	0	13	N/A	1	322.187	specs_ms.mgf	CCMSLIB00003139461	2593900	UPDATE-SINGLE-ANNOTATED-BRONZE		specs_ms.mgf
12834	M+H	N/A	1	Spectral Match to Ile-Arg from NIST14	Isolated	Data deposited by lfnothias	0	spectra/specs_ms.mgf12834	N/A	N/A	Q-TOF	Positive	ESI	288.203	lib-00032.mgf	Bronze	3	0.922525	1.05889	0.000305176	1	GNPS-NIST14-MATCHES	Data from Pieter Dorrestein	288.203	N/A	0	8	N/A	1	288.203	specs_ms.mgf	CCMSLIB00003136730	220500	UPDATE-SINGLE-ANNOTATED-BRONZE		specs_ms.mgf
12280	M+NH4		0	Contaminant vial septum ThermoFisher C5000-44B	Commercial	lfnothias	0	spectra/specs_ms.mgf12280			Orbitrap	Positive	LC-ESI	702.215	lib-00013.mgf	Bronze	3	0.920746	2.34679	0.00164795	1	GNPS-LIBRARY	Contaminant vial septum ThermoFisher C5000-44B	702.215		0	15		1	702.213	specs_ms.mgf	CCMSLIB00005435822	509900	UPDATE-SINGLE-ANNOTATED-BRONZE		specs_ms.mgf
3356	M+H	N/A	1	Spectral Match to PyroGlu-Tyr from NIST14	Isolated	Data deposited by daniel	0	spectra/specs_ms.mgf3356	N/A	N/A	Q-TOF	Positive	ESI	293.114	lib-00032.mgf	Bronze	3	0.920683	4.78929	0.00140381	1	GNPS-NIST14-MATCHES	Data from System Wide MS course	293.114	N/A	0	9	N/A	1	293.113	specs_ms.mgf	CCMSLIB00003135336	2315200	UPDATE-SINGLE-ANNOTATED-BRONZE		specs_ms.mgf
620	M+H-H2O	87984825	1	Spectral Match to 13S-Hydroxy-9Z,11E,15Z-octadecatrienoic acid from NIST14	Isolated	Data deposited by pmallard	0	spectra/specs_ms.mgf620	N/A	N/A	HCD	Positive	ESI	277.216	lib-00032.mgf	Bronze	3	0.920393	1.10086	0.000305176	1	GNPS-NIST14-MATCHES	Data from Wolfender/Litaudon	277.216	N/A	0	12	N/A	1	277.216	specs_ms.mgf	CCMSLIB00003136281	444000	UPDATE-SINGLE-ANNOTATED-BRONZE		specs_ms.mgf
417	M+H	542449	1	Spectral Match to 1-Hexadecanoyl-sn-glycerol from NIST14	Isolated	Data deposited by eriche	0	spectra/specs_ms.mgf417	N/A	N/A	Q-TOF	Positive	ESI	331.285	lib-00032.mgf	Bronze	3	0.919952	3.96111	0.00131226	1	GNPS-NIST14-MATCHES	Data from Piel	331.285	N/A	0	8	N/A	1	331.284	specs_ms.mgf	CCMSLIB00003137910	121800	UPDATE-SINGLE-ANNOTATED-BRONZE		specs_ms.mgf
6669	M+H	81130	1	Spectral Match to Dexpanthenol from NIST14	Isolated	Data deposited by daniel	0	spectra/specs_ms.mgf6669	N/A	N/A	HCD	Positive	ESI	206.139	lib-00032.mgf	Bronze	3	0.918221	1.99859	0.000411987	1	GNPS-NIST14-MATCHES	Data from Pieter Dorrestein	206.139	N/A	0	7	N/A	1	206.139	specs_ms.mgf	CCMSLIB00003135881	1771000	UPDATE-SINGLE-ANNOTATED-BRONZE		specs_ms.mgf
2830	M+H	73-40-5	1	Guanine	Commercial standard	Prasad	151.049	spectra/specs_ms.mgf2830	InChI=1S/C5H5N5O/c6-5-9-3-2(4(11)10-5)7-1-8-3/h1H,(H4,6,7,8,9,10,11)	UYTPUPDQBNUYGX-UHFFFAOYSA-N	Q-Exactive Plus	Positive	DI-ESI	151.13	lib-00016.mgf	Gold	1	0.917201	51.2761	0.00779724	1	GNPS-EMBL-MCF	Alexandrov Theodore	151.13	764	0	6	N/A	1	152.056	specs_ms.mgf	CCMSLIB00000479701	538200	UPDATE-SINGLE-ANNOTATED-GOLD		specs_ms.mgf
11373	M+H	105835447	1	Spectral Match to 15-OxoEDE from NIST14	Isolated	Data deposited by pmallard	0	spectra/specs_ms.mgf11373	N/A	N/A	HCD	Positive	ESI	323.258	lib-00032.mgf	Bronze	3	0.917038	0.944063	0.000305176	1	GNPS-NIST14-MATCHES	Data from Wolfender/Litaudon	323.258	N/A	0	12	N/A	1	323.258	specs_ms.mgf	CCMSLIB00003135541	275300	UPDATE-SINGLE-ANNOTATED-BRONZE		specs_ms.mgf
3608	M+H	N/A	1	Spectral Match to Tyr-Val from NIST14	Isolated	Data deposited by fevargas	0	spectra/specs_ms.mgf3608	N/A	N/A	Q-TOF	Positive	ESI	281.149	lib-00032.mgf	Bronze	3	0.916052	16.0648	0.0045166	1	GNPS-NIST14-MATCHES	Data from Joshua Wollam	281.149	N/A	0	8	N/A	1	281.154	specs_ms.mgf	CCMSLIB00003137604	914600	UPDATE-SINGLE-ANNOTATED-BRONZE		specs_ms.mgf
8756	M+H	123784	1	Spectral Match to D-erythro-C18-Sphingosine from NIST14	Isolated	Data deposited by fevargas	0	spectra/specs_ms.mgf8756	N/A	N/A	Q-TOF	Positive	ESI	300.289	lib-00032.mgf	Bronze	3	0.916006	1.01627	0.000305176	1	GNPS-NIST14-MATCHES	Data from Joshua Wollam	300.289	N/A	0	8	N/A	1	300.289	specs_ms.mgf	CCMSLIB00003138153	158900	UPDATE-SINGLE-ANNOTATED-BRONZE		specs_ms.mgf
494	M+H-H2O	69794	1	Spectral Match to Maltose from NIST14	Isolated	Data deposited by fevargas	0	spectra/specs_ms.mgf494	N/A	N/A	Q-TOF	Positive	ESI	325.112	lib-00032.mgf	Bronze	3	0.914869	2.15896	0.000701904	1	GNPS-NIST14-MATCHES	Data from Julia Gauglitz	325.112	N/A	0	9	N/A	1	325.113	specs_ms.mgf	CCMSLIB00003139579	3051200	UPDATE-SINGLE-ANNOTATED-BRONZE		specs_ms.mgf
2621	M+H	N/A	1	Spectral Match to Ile-Thr from NIST14	Isolated	Data deposited by fevargas	0	spectra/specs_ms.mgf2621	N/A	N/A	QqQ	Positive	ESI	233.149	lib-00032.mgf	Bronze	3	0.914548	2.15973	0.00050354	1	GNPS-NIST14-MATCHES	Data from Joshua Wollam	233.149	N/A	0	7	N/A	1	233.15	specs_ms.mgf	CCMSLIB00003138677	13025000	UPDATE-SINGLE-ANNOTATED-BRONZE		specs_ms.mgf
2914	M+H	N/A	1	Spectral Match to Lys-Ile from NIST14	Isolated	Data deposited by mjmeehan	0	spectra/specs_ms.mgf2914	N/A	N/A	Q-TOF	Positive	ESI	260.197	lib-00032.mgf	Bronze	3	0.909513	1.52472	0.000396729	1	GNPS-NIST14-MATCHES	Data from Gabriel Haddad	260.197	N/A	0	8	N/A	1	260.197	specs_ms.mgf	CCMSLIB00003137550	8726000	UPDATE-SINGLE-ANNOTATED-BRONZE		specs_ms.mgf
403	[M+Na]+	N/A	1	Melezitose	isolated	MoNA:VF-NPL-QEHF015032	0	spectra/specs_ms.mgf403	InChI=1S/C18H32O16/c19-1-5-8(23)11(26)13(28)16(30-5)32-15-10(25)7(3-21)33-18(15,4-22)34-17-14(29)12(27)9(24)6(2-20)31-17/h5-17,19-29H,1-4H2/t5-,6-,7-,8-,9-,10-,11+,12+,13-,14-,15+,16-,17-,18+/m1/s1	N/A	ESI-QFT	positive	N/A	527.158	lib-00029.mgf	Bronze	3	0.909382	3.93657	0.0020752	1	MONA	MoNA	527.158	N/A	0	6	N/A	1	527.16	specs_ms.mgf	CCMSLIB00004706095	361000	UPDATE-SINGLE-ANNOTATED-BRONZE		specs_ms.mgf
12050	[M+NH4]+	N/A	1	(2R,3S,4S,5R,6R)-5-[(2S,3R,4R)-3,4-dihydroxy-4-(hydroxymethyl)oxolan-2-yl]oxy-2-(hydroxymethyl)-6-[2-(4-hydroxyphenyl)ethoxy]oxane-3,4-diol	isolated	MoNA:VF-NPL-QEHF009091	0	spectra/specs_ms.mgf12050	InChI=1S/C19H28O11/c20-7-12-13(23)14(24)15(30-18-16(25)19(26,8-21)9-28-18)17(29-12)27-6-5-10-1-3-11(22)4-2-10/h1-4,12-18,20-26H,5-9H2/t12-,13-,14+,15-,16+,17-,18+,19-/m1/s1	N/A	ESI-QFT	positive	N/A	450.197	lib-00029.mgf	Bronze	3	0.907898	0.406723	0.000183105	1	MONA	MoNA	450.197	N/A	0	10	N/A	1	450.197	specs_ms.mgf	CCMSLIB00004700154	235500	UPDATE-SINGLE-ANNOTATED-BRONZE		specs_ms.mgf
1119	M+H	20290759	1	Spectral Match to Stearidonic acid from NIST14	Isolated	Data deposited by fevargas	0	spectra/specs_ms.mgf1119	N/A	N/A	HCD	Positive	ESI	277.215	lib-00032.mgf	Bronze	3	0.90779	2.53199	0.000701904	1	GNPS-NIST14-MATCHES	Data from Chris Turck	277.215	N/A	0	8	N/A	1	277.216	specs_ms.mgf	CCMSLIB00003140162	77300	UPDATE-SINGLE-ANNOTATED-BRONZE		specs_ms.mgf
3881	M+H	46398792	1	Spectral Match to Thr-Pro from NIST14	Isolated	Data deposited by fevargas	0	spectra/specs_ms.mgf3881	N/A	N/A	Q-TOF	Positive	ESI	217.118	lib-00032.mgf	Bronze	3	0.907064	1.82725	0.000396729	1	GNPS-NIST14-MATCHES	Data from Chris Turck	217.118	N/A	0	6	N/A	1	217.118	specs_ms.mgf	CCMSLIB00003136952	4883000	UPDATE-SINGLE-ANNOTATED-BRONZE		specs_ms.mgf
3052	M+H-H2O	70968933	1	Spectral Match to 8-HETE from NIST14	Isolated	Data deposited by fevargas	0	spectra/specs_ms.mgf3052	N/A	N/A	HCD	Positive	ESI	303.231	lib-00032.mgf	Bronze	3	0.906761	0	0	1	GNPS-NIST14-MATCHES	Data from Joshua Wollam	303.231	N/A	0	12	N/A	1	303.231	specs_ms.mgf	CCMSLIB00003136423	852000	UPDATE-SINGLE-ANNOTATED-BRONZE		specs_ms.mgf
7165	M+H		1	TOP 8 Psoriasis feature - Unknown FeatureID=4262	Lysate	lfnothias	0	spectra/specs_ms.mgf7165			qTof	Positive	LC-ESI	438.297	lib-00013.mgf	Bronze	3	0.906158	1.60144	0.000701904	1	GNPS-LIBRARY	Dorrestein	438.297		0	10		1	438.298	specs_ms.mgf	CCMSLIB00004684235	849800	UPDATE-SINGLE-ANNOTATED-BRONZE		specs_ms.mgf
1949	M+H	20556143	1	Spectral Match to Val-Ile from NIST14	Isolated	Data deposited by mjmeehan	0	spectra/specs_ms.mgf1949	N/A	N/A	Q-TOF	Positive	ESI	231.171	lib-00032.mgf	Bronze	3	0.906146	3.49834	0.000808716	1	GNPS-NIST14-MATCHES	Data from Gabriel Haddad	231.171	N/A	0	6	N/A	1	231.17	specs_ms.mgf	CCMSLIB00003134815	5190300	UPDATE-SINGLE-ANNOTATED-BRONZE		specs_ms.mgf
906	M+H-H2O	3458284	1	Spectral Match to D-(+)-Mannose from NIST14	Isolated	Data deposited by lfnothias	0	spectra/specs_ms.mgf906	N/A	N/A	QqQ	Positive	ESI	163.061	lib-00032.mgf	Bronze	3	0.905944	5.52105	0.000900269	1	GNPS-NIST14-MATCHES	Data from Pieter Dorrestein	163.061	N/A	0	6	N/A	1	163.06	specs_ms.mgf	CCMSLIB00003138672	571000	UPDATE-SINGLE-ANNOTATED-BRONZE		specs_ms.mgf
1006	M+H-H2O	N/A	1	Spectral Match to 9(10)-EpOME from NIST14	Isolated	Data deposited by mjmeehan	0	spectra/specs_ms.mgf1006	N/A	N/A	HCD	Positive	ESI	279.231	lib-00032.mgf	Bronze	3	0.904265	1.09292	0.000305176	1	GNPS-NIST14-MATCHES	Data from Gabriel Haddad	279.231	N/A	0	8	N/A	1	279.231	specs_ms.mgf	CCMSLIB00003134812	150200	UPDATE-SINGLE-ANNOTATED-BRONZE		specs_ms.mgf
7465	M+H	N/A	1	Spectral Match to Ile-Gly-Ile from NIST14	Isolated	Data deposited by fevargas	0	spectra/specs_ms.mgf7465	N/A	N/A	QqQ	Positive	ESI	302.207	lib-00032.mgf	Bronze	3	0.904002	0.706877	0.000213623	1	GNPS-NIST14-MATCHES	Data from Joshua Wollam	302.207	N/A	0	8	N/A	1	302.207	specs_ms.mgf	CCMSLIB00003139641	2143000	UPDATE-SINGLE-ANNOTATED-BRONZE		specs_ms.mgf
561	M+H	541026	1	Spectral Match to Cyclopentasiloxane, decamethyl- from NIST14	Isolated	Data deposited by eriche	0	spectra/specs_ms.mgf561	N/A	N/A	HCD	Positive	ESI	371.102	lib-00032.mgf	Bronze	3	0.902984	2.13811	0.000793457	1	GNPS-NIST14-MATCHES	Data from Piel	371.102	N/A	0	9	N/A	1	371.101	specs_ms.mgf	CCMSLIB00003138218	656900	UPDATE-SINGLE-ANNOTATED-BRONZE		specs_ms.mgf
7013	M+H	53862354	1	Spectral Match to 1-Palmitoyl-2-hydroxy-sn-glycero-3-phosphoethanolamine from NIST14	Isolated	Data deposited by lfnothias	0	spectra/specs_ms.mgf7013	N/A	N/A	HCD	Positive	ESI	454.293	lib-00032.mgf	Bronze	3	0.902619	1.54505	0.000701904	1	GNPS-NIST14-MATCHES	Data from Pieter Dorrestein	454.293	N/A	0	13	N/A	1	454.292	specs_ms.mgf	CCMSLIB00003139689	864000	UPDATE-SINGLE-ANNOTATED-BRONZE		specs_ms.mgf
7334	M+H-H2O	5561875	1	Spectral Match to 3-Hydroxycapric acid from NIST14	Isolated	Data deposited by mjmeehan	0	spectra/specs_ms.mgf7334	N/A	N/A	Q-TOF	Positive	ESI	171.137	lib-00032.mgf	Bronze	3	0.901626	5.26051	0.000900269	1	GNPS-NIST14-MATCHES	Data from Gabriel Haddad	171.137	N/A	0	7	N/A	1	171.138	specs_ms.mgf	CCMSLIB00003139072	876000	UPDATE-SINGLE-ANNOTATED-BRONZE		specs_ms.mgf
5838	M+H	N/A	1	Spectral Match to Phe-Tyr from NIST14	Isolated	Data deposited by amelnik	0	spectra/specs_ms.mgf5838	N/A	N/A	Q-TOF	Positive	ESI	329.149	lib-00032.mgf	Bronze	3	0.900942	0.370866	0.00012207	1	GNPS-NIST14-MATCHES	Data from PDorrestein	329.149	N/A	0	6	N/A	1	329.149	specs_ms.mgf	CCMSLIB00003136217	2204300	UPDATE-SINGLE-ANNOTATED-BRONZE		specs_ms.mgf
335	[M+H]+	54-11-5	1	Massbank:PR100077 (-)-Nicotine|beta-Pyridyl-alpha-N-methylpyrrolidine|(-)-Nicotine ( solution 1.0 mg/mL+/-5% in methanol)	Isolated	Massbank	0	spectra/specs_ms.mgf335	1S/C10H14N2/c1-12-7-3-5-10(12)9-4-2-6-11-8-9/h2,4,6,8,10H,3,5,7H2,1H3/t10-/m0/s1	N/A	LC-ESI-QTOF	Positive	ESI	163.123	lib-00004.mgf	Bronze	3	0.900886	0	0	1	MASSBANK	Putative Massbank Match	163.123	N/A	0	7	CN(C2)C(CC2)c(c1)cncc1	1	163.123	specs_ms.mgf	CCMSLIB00000222908	4570000	UPDATE-SINGLE-ANNOTATED-BRONZE		specs_ms.mgf
903	M+Na	56038381	1	Spectral Match to Glycan 3.alpha.,4.beta.,3.alpha.-Galactotetraose from NIST14	Isolated	Data deposited by lfnothias	0	spectra/specs_ms.mgf903	N/A	N/A	HCD	Positive	ESI	689.212	lib-00032.mgf	Bronze	3	0.900411	1.59404	0.00109863	1	GNPS-NIST14-MATCHES	Data from Pieter Dorrestein	689.212	N/A	0	7	N/A	1	689.211	specs_ms.mgf	CCMSLIB00003135708	233500	UPDATE-SINGLE-ANNOTATED-BRONZE		specs_ms.mgf
10366	M+H		0	Piperyline	Lysate	AMelnik	271.121	spectra/specs_ms.mgf10366			qTof	Positive	LC-ESI	272.12	lib-00013.mgf	Bronze	3	0.899773	28.2612	0.00769043	1	GNPS-LIBRARY	PDorrestein	272.12		0	7	O=C(N1CCCC1)/C=C/C=C/C2=CC=C3OCOC3=C2	1	272.128	specs_ms.mgf	CCMSLIB00000566778	760900	UPDATE-SINGLE-ANNOTATED-BRONZE		specs_ms.mgf
3472	M+H	373499	1	Spectral Match to cis-9-Hexadecenoic acid from NIST14	Isolated	Data deposited by pmallard	0	spectra/specs_ms.mgf3472	N/A	N/A	HCD	Positive	ESI	255.232	lib-00032.mgf	Bronze	3	0.899548	2.33158	0.000595093	1	GNPS-NIST14-MATCHES	Data from Wolfender/Litaudon	255.232	N/A	0	10	N/A	1	255.231	specs_ms.mgf	CCMSLIB00003136526	360700	UPDATE-SINGLE-ANNOTATED-BRONZE		specs_ms.mgf
12108	[M+H]+	N/A	1	andrastin A	isolated	MoNA:VF-NPL-QEHF022177	0	spectra/specs_ms.mgf12108	InChI=1S/C28H38O7/c1-15-13-19-25(6,28(23(33)34-8)22(32)16(2)21(31)26(15,28)7)11-9-18-24(4,5)20(35-17(3)30)10-12-27(18,19)14-29/h13-14,16,18-20H,9-12H2,1-8H3/t16?,18-,19-,20+,25+,26+,27+,28-/m1/s1	N/A	ESI-QFT	positive	N/A	487.269	lib-00029.mgf	Bronze	3	0.899432	1.44049	0.000701904	1	MONA	MoNA	487.269	N/A	0	17	N/A	1	487.268	specs_ms.mgf	CCMSLIB00004713240	722600	UPDATE-SINGLE-ANNOTATED-BRONZE		specs_ms.mgf
11038	[M+H]+	21312-10-7	1	Massbank:EA029903 N4-Acetylsulfamethoxazole|N-[4-[(5-methyl-1,2-oxazol-3-yl)sulfamoyl]phenyl]acetamide	Isolated	Massbank	0	spectra/specs_ms.mgf11038	1S/C12H13N3O4S/c1-8-7-12(14-19-8)15-20(17,18)11-5-3-10(4-6-11)13-9(2)16/h3-7H,1-2H3,(H,13,16)(H,14,15)	N/A	LC-ESI-ITFT	Positive	ESI	296.07	lib-00004.mgf	Bronze	3	0.898879	3.09227	0.000915527	1	MASSBANK	Putative Massbank Match	296.07	N/A	0	9	c1(ccc(cc1)NC(C)=O)S(Nc1cc(C)on1)(=O)=O	1	296.069	specs_ms.mgf	CCMSLIB00000208220	340200	UPDATE-SINGLE-ANNOTATED-BRONZE		specs_ms.mgf
3945	M+H	85449	1	Spectral Match to Phthalic anhydride from NIST14	Isolated	Data deposited by lfnothias	0	spectra/specs_ms.mgf3945	N/A	N/A	HCD	Positive	ESI	149.023	lib-00032.mgf	Bronze	3	0.897864	2.04784	0.000305176	1	GNPS-NIST14-MATCHES	Data from Pieter Dorrestein	149.023	N/A	0	6	N/A	1	149.023	specs_ms.mgf	CCMSLIB00003138998	350100	UPDATE-SINGLE-ANNOTATED-BRONZE		specs_ms.mgf
461	M+Na	131-48-6	1	N-ACETYLNEURAMINATE	Commercial	Kelly Weldon	309.106	spectra/specs_ms.mgf461	InChI=1S/C11H19NO9/c1-4(14)12-7-5(15)2-11(20,10(18)19)21-9(7)8(17)6(16)3-13/h5-9,13,15-17,20H,2-3H2,1H3,(H,12,14)(H,18,19)/t5-,6+,7+,8+,9+,11-/m0/s1	N/A	Orbitrap	Positive	ESI	332.095	lib-00015.mgf	Gold	1	0.897216	0.643259	0.000213623	1	GNPS-MSMLS	Dorrestein	332.095	N/A	0	9	CC(=O)N[C@@H]1[C@@H](O)C[C@](O)(O[C@H]1[C@H](O)[C@H](O)CO)C(O)=O	1	332.095	specs_ms.mgf	CCMSLIB00005464462	1177200	UPDATE-SINGLE-ANNOTATED-GOLD		specs_ms.mgf
3263	[M+H]+	N/A	1	MoNA:790536 Linoleic acid	isolated	MoNA	0	spectra/specs_ms.mgf3263	InChI=1/C18H32O2/c1-2-3-4-5-6-7-8-9-10-11-12-13-14-15-16-17-18(19)20/h6-7,9-10H,2-5,8,11-17H2,1H3,(H,19,20)/b7-6-,10-9-/f/h19H	N/A	LC-ESI-QFT		LC-ESI-QFT	281.247	lib-00029.mgf	Bronze	3	0.895258	1.08508	0.000305176	1	MONA	MoNA	281.247	N/A	0	10	N/A	1	281.247	specs_ms.mgf	CCMSLIB00000567955	328900	UPDATE-SINGLE-ANNOTATED-BRONZE		specs_ms.mgf
7149	M+H	599542	1	Spectral Match to Pantothenic acid from NIST14	Isolated	Data deposited by fevargas	0	spectra/specs_ms.mgf7149	N/A	N/A	Q-TOF	Positive	ESI	220.118	lib-00032.mgf	Bronze	3	0.893266	0	0	1	GNPS-NIST14-MATCHES	Data from Christopher A. Lowry	220.118	N/A	0	7	N/A	1	220.118	specs_ms.mgf	CCMSLIB00003138376	3192000	UPDATE-SINGLE-ANNOTATED-BRONZE		specs_ms.mgf
7856	M+2H]	N/A	1	Spectral Match to Phe-Leu-Arg from NIST14	Isolated	Data deposited by lfnothias	0	spectra/specs_ms.mgf7856	N/A	N/A	Q-TOF	Positive	ESI	218.139	lib-00032.mgf	Bronze	3	0.893103	1.32905	217.132	1	GNPS-NIST14-MATCHES	Data from Pieter Dorrestein	218.139	N/A	0	8	N/A	2	218.139	specs_ms.mgf	CCMSLIB00003137676	317400	UPDATE-SINGLE-ANNOTATED-BRONZE		specs_ms.mgf
2953	M+H	541026	1	Spectral Match to Cyclopentasiloxane, decamethyl- from NIST14	Isolated	Data deposited by eriche	0	spectra/specs_ms.mgf2953	N/A	N/A	HCD	Positive	ESI	371.102	lib-00032.mgf	Bronze	3	0.892409	1.06906	0.000396729	1	GNPS-NIST14-MATCHES	Data from Piel	371.102	N/A	0	8	N/A	1	371.102	specs_ms.mgf	CCMSLIB00003138218	496500	UPDATE-SINGLE-ANNOTATED-BRONZE		specs_ms.mgf
9978	M+H	N/A	1	Spectral Match to Ile-Thr from NIST14	Isolated	Data deposited by fevargas	0	spectra/specs_ms.mgf9978	N/A	N/A	QqQ	Positive	ESI	233.149	lib-00032.mgf	Bronze	3	0.89143	2.55241	0.000595093	1	GNPS-NIST14-MATCHES	Data from Joshua Wollam	233.149	N/A	0	6	N/A	1	233.15	specs_ms.mgf	CCMSLIB00003138677	2659000	UPDATE-SINGLE-ANNOTATED-BRONZE		specs_ms.mgf
11909	M+H-H2O	948310687	1	Spectral Match to 12(13)-Epoxy-9Z-octadecenoic acid from NIST14	Isolated	Data deposited by pmallard	0	spectra/specs_ms.mgf11909	N/A	N/A	HCD	Positive	ESI	279.232	lib-00032.mgf	Bronze	3	0.89049	1.74866	0.000488281	1	GNPS-NIST14-MATCHES	Data from Wolfender/Litaudon	279.232	N/A	0	8	N/A	1	279.232	specs_ms.mgf	CCMSLIB00003137820	173500	UPDATE-SINGLE-ANNOTATED-BRONZE		specs_ms.mgf
9980	M+H	N/A	1	Spectral Match to Ser-Phe from NIST14	Isolated	Data deposited by mjmeehan	0	spectra/specs_ms.mgf9980	N/A	N/A	Q-TOF	Positive	ESI	253.118	lib-00032.mgf	Bronze	3	0.890051	1.56737	0.000396729	1	GNPS-NIST14-MATCHES	Data from Gabriel Haddad	253.118	N/A	0	7	N/A	1	253.118	specs_ms.mgf	CCMSLIB00003138137	2063800	UPDATE-SINGLE-ANNOTATED-BRONZE		specs_ms.mgf
7182	M+H	69747553	1	Spectral Match to 1-Stearoyl-2-hydroxy-sn-glycero-3-phosphoethanolamine from NIST14	Isolated	Data deposited by pmallard	0	spectra/specs_ms.mgf7182	N/A	N/A	HCD	Positive	ESI	482.325	lib-00032.mgf	Bronze	3	0.888114	2.72069	0.00131226	1	GNPS-NIST14-MATCHES	Data from Wolfender/Litaudon	482.325	N/A	0	10	N/A	1	482.324	specs_ms.mgf	CCMSLIB00003136026	246000	UPDATE-SINGLE-ANNOTATED-BRONZE		specs_ms.mgf
11712	M-2H2O+H	1679-53-4	1	10-HYDROXYDECANOATE	Commercial	Kelly Weldon	188.141	spectra/specs_ms.mgf11712	InChI=1S/C10H20O3/c11-9-7-5-3-1-2-4-6-8-10(12)13/h11H,1-9H2,(H,12,13)	N/A	Orbitrap	Positive	ESI	153.127	lib-00015.mgf	Gold	1	0.884023	1.99296	0.000305176	1	GNPS-MSMLS	Dorrestein	153.127	N/A	0	6	C(CCCCC(=O)O)CCCCO	1	153.127	specs_ms.mgf	CCMSLIB00005464285	559000	UPDATE-SINGLE-ANNOTATED-GOLD		specs_ms.mgf
3578	M+H	112798	1	Spectral Match to Elaidic acid from NIST14	Isolated	Data deposited by mjmeehan	0	spectra/specs_ms.mgf3578	N/A	N/A	QqQ	Positive	ESI	283.263	lib-00032.mgf	Bronze	3	0.883612	2.15472	0.000610352	1	GNPS-NIST14-MATCHES	Data from Gabriel Haddad	283.263	N/A	0	11	N/A	1	283.262	specs_ms.mgf	CCMSLIB00003136870	298400	UPDATE-SINGLE-ANNOTATED-BRONZE		specs_ms.mgf
6619	M+H	58731	1	Spectral Match to Benadryl from NIST14	Isolated	Data deposited by aaksenov	0	spectra/specs_ms.mgf6619	N/A	N/A	QqQ	Positive	ESI	256.17	lib-00032.mgf	Bronze	3	0.883362	2.3826	0.000610352	1	GNPS-NIST14-MATCHES	Data from P. Dorrestein R. Knight	256.17	N/A	0	6	N/A	1	256.169	specs_ms.mgf	CCMSLIB00003136039	8634500	UPDATE-SINGLE-ANNOTATED-BRONZE		specs_ms.mgf
10924	M+2H]	27025418	1	Spectral Match to Glutathione, oxidized from NIST14	Isolated	Data deposited by mjmeehan	0	spectra/specs_ms.mgf10924	N/A	N/A	Q-TOF	Positive	ESI	307.083	lib-00032.mgf	Bronze	3	0.881436	6.85715	306.072	1	GNPS-NIST14-MATCHES	Data from Gabriel Haddad	307.083	N/A	0	12	N/A	2	307.081	specs_ms.mgf	CCMSLIB00003136399	933300	UPDATE-SINGLE-ANNOTATED-BRONZE		specs_ms.mgf
23	M+ACN+H	n/a	1	NCGC00385123-01_C22H30O6_7b,9-Dihydroxy-3-(hydroxymethyl)-1,1,6,8-tetramethyl-5-oxo-1,1a,1b,4,4a,5,7a,7b,8,9-decahydro-9aH-cyclopropa[3,4]benzo[1,2-e]azulen-9a-yl acetate	isolated	lfnothias	390.204	spectra/specs_ms.mgf23	InChI=1S/C22H30O6/c1-10-6-15-14(17(10)25)7-13(9-23)8-16-18-20(4,5)22(18,28-12(3)24)19(26)11(2)21(15,16)27/h6,8,11,14-16,18-19,23,26-27H,7,9H2,1-5H3	N/A	Maxis II HD Q-TOF Bruker	positive	LC-ESI	432.238	lib-00002.mgf	Gold	1	0.879117	0.706036	0.000305176	1	GNPS-NIH-NATURALPRODUCTSLIBRARY_ROUND2_POSITIVE	Jadhav/Dorrestein	432.238	n/a	0	7	CC1C(O)C2(OC(C)=O)C(C3\C=C(CO)/CC4C(\C=C(C)/C4=O)C13O)C2(C)C	1	432.238	specs_ms.mgf	CCMSLIB00000853386	41501000	UPDATE-SINGLE-ANNOTATED-GOLD		specs_ms.mgf
12688	M+H-C24H44O-H2O	54164500	1	Spectral Match to N-Tetracosenoyl-4-sphingenine from NIST14	Isolated	Data deposited by pmallard	0	spectra/specs_ms.mgf12688	N/A	N/A	QqQ	Positive	ESI	282.279	lib-00032.mgf	Bronze	3	0.876358	1.40545	0.000396729	1	GNPS-NIST14-MATCHES	Data from Wolfender/Litaudon	282.279	N/A	0	7	N/A	1	282.279	specs_ms.mgf	CCMSLIB00003135022	55000	UPDATE-SINGLE-ANNOTATED-BRONZE		specs_ms.mgf
7094	M+NH4	n/a	1	NCGC00380283-01!4-[5-[[4-[5-[acetyl(hydroxy)amino]pentylamino]-4-oxobutanoyl]-hydroxyamino]pentylamino]-4-oxobutanoic acid	isolated	lfnothias	460.253	spectra/specs_ms.mgf7094	InChI=1S/C20H36N4O8/c1-16(25)23(31)14-6-2-4-12-21-17(26)8-10-19(28)24(32)15-7-3-5-13-22-18(27)9-11-20(29)30/h31-32H,2-15H2,1H3,(H,21,26)(H,22,27)(H,29,30)	N/A	Maxis II HD Q-TOF Bruker	positive	LC-ESI	478.287	lib-00002.mgf	Gold	1	0.875238	10.9108	0.00521851	1	GNPS-NIH-NATURALPRODUCTSLIBRARY_ROUND2_POSITIVE	Jadhav/Dorrestein	478.287	n/a	0	9	CC(=O)N(O)CCCCCNC(=O)CCC(=O)N(O)CCCCCNC(=O)CCC(O)=O	1	478.292	specs_ms.mgf	CCMSLIB00000845585	1234800	UPDATE-SINGLE-ANNOTATED-GOLD		specs_ms.mgf
493	M+H	N/A	1	Spectral Match to PyroGlu-Val from NIST14	Isolated	Data deposited by fevargas	0	spectra/specs_ms.mgf493	N/A	N/A	Q-TOF	Positive	ESI	229.118	lib-00032.mgf	Bronze	3	0.874722	0.865773	0.000198364	1	GNPS-NIST14-MATCHES	Data from Joshua Wollam	229.118	N/A	0	9	N/A	1	229.118	specs_ms.mgf	CCMSLIB00003139626	3047000	UPDATE-SINGLE-ANNOTATED-BRONZE		specs_ms.mgf
11953	[M+Na]+	N/A	1	Pantethine	isolated	MoNA:VF-NPL-QEHF025604	0	spectra/specs_ms.mgf11953	InChI=1S/C22H42N4O8S2/c1-21(2,13-27)17(31)19(33)25-7-5-15(29)23-9-11-35-36-12-10-24-16(30)6-8-26-20(34)18(32)22(3,4)14-28/h17-18,27-28,31-32H,5-14H2,1-4H3,(H,23,29)(H,24,30)(H,25,33)(H,26,34)	N/A	ESI-QFT	positive	N/A	577.234	lib-00029.mgf	Bronze	3	0.874357	0.528686	0.000305176	1	MONA	MoNA	577.234	N/A	0	10	N/A	1	577.234	specs_ms.mgf	CCMSLIB00004716667	246800	UPDATE-SINGLE-ANNOTATED-BRONZE		specs_ms.mgf
12701	M+H-H2O	70968933	1	Spectral Match to 8-HETE from NIST14	Isolated	Data deposited by mjmeehan	0	spectra/specs_ms.mgf12701	N/A	N/A	HCD	Positive	ESI	303.23	lib-00032.mgf	Bronze	3	0.87032	4.93144	0.00149536	1	GNPS-NIST14-MATCHES	Data from Gabriel Haddad	303.23	N/A	0	12	N/A	1	303.232	specs_ms.mgf	CCMSLIB00003137704	167900	UPDATE-SINGLE-ANNOTATED-BRONZE		specs_ms.mgf
3629	M+H	2873-36-1	1	cyclo(L-Leu-L-Pro)	Isolated	R Keyzers	210.137	spectra/specs_ms.mgf3629	N/A	N/A	qTof	Positive	DI-ESI	211.145	lib-00013.mgf	Bronze	3	0.870274	4.26375	0.000900269	1	GNPS-LIBRARY	Keyzers	211.145	N/A	0	7	N/A	1	211.144	specs_ms.mgf	CCMSLIB00000007048	557600	UPDATE-SINGLE-ANNOTATED-BRONZE		specs_ms.mgf
482	[M+H]+	N/A	1	NIACIN	isolated	MoNA:VF-NPL-QEHF003390	0	spectra/specs_ms.mgf482	InChI=1S/C6H5NO2/c8-6(9)5-2-1-3-7-4-5/h1-4H,(H,8,9)	N/A	ESI-QFT	positive	N/A	124.039	lib-00029.mgf	Bronze	3	0.869494	2.39881	0.000297546	1	MONA	MoNA	124.039	N/A	0	6	N/A	1	124.039	specs_ms.mgf	CCMSLIB00004694453	1614000	UPDATE-SINGLE-ANNOTATED-BRONZE		specs_ms.mgf
13004	[M+H]+	N/A	1	MoNA:904060 phosphoric acid triphenyl ester	isolated	MoNA	0	spectra/specs_ms.mgf13004	InChI=1S/C18H15O4P/c19-23(20-16-10-4-1-5-11-16,21-17-12-6-2-7-13-17)22-18-14-8-3-9-15-18/h1-15H	N/A	LC-ESI-QFT		LC-ESI-QFT	327.078	lib-00029.mgf	Bronze	3	0.869474	1.21295	0.000396729	1	MONA	MoNA	327.078	N/A	0	7	N/A	1	327.078	specs_ms.mgf	CCMSLIB00000568948	101800	UPDATE-SINGLE-ANNOTATED-BRONZE		specs_ms.mgf
607	M+H-H2O	87984825	1	Spectral Match to 13S-Hydroxy-9Z,11E,15Z-octadecatrienoic acid from NIST14	Isolated	Data deposited by pmallard	0	spectra/specs_ms.mgf607	N/A	N/A	HCD	Positive	ESI	277.216	lib-00032.mgf	Bronze	3	0.865752	0.330258	9.15527e-05	1	GNPS-NIST14-MATCHES	Data from Wolfender/Litaudon	277.216	N/A	0	12	N/A	1	277.216	specs_ms.mgf	CCMSLIB00003136281	391900	UPDATE-SINGLE-ANNOTATED-BRONZE		specs_ms.mgf
12425	M+H	2012148	1	Spectral Match to 9,12-Octadecadiynoic Acid from NIST14	Isolated	Data deposited by pmallard	0	spectra/specs_ms.mgf12425	N/A	N/A	HCD	Positive	ESI	277.216	lib-00032.mgf	Bronze	3	0.865587	1.10086	0.000305176	1	GNPS-NIST14-MATCHES	Data from Wolfender/Litaudon	277.216	N/A	0	7	N/A	1	277.216	specs_ms.mgf	CCMSLIB00003136402	168500	UPDATE-SINGLE-ANNOTATED-BRONZE		specs_ms.mgf
7242	M+H	63683	1	Spectral Match to L-Methionine from NIST14	Isolated	Data deposited by mjmeehan	0	spectra/specs_ms.mgf7242	N/A	N/A	Q-TOF	Positive	ESI	150.058	lib-00032.mgf	Bronze	3	0.864884	2.03372	0.000305176	1	GNPS-NIST14-MATCHES	Data from Gabriel Haddad	150.058	N/A	0	6	N/A	1	150.058	specs_ms.mgf	CCMSLIB00003139371	322000	UPDATE-SINGLE-ANNOTATED-BRONZE		specs_ms.mgf
10727	M+H	N/A	1	Spectral Match to Tyr-Val from NIST14	Isolated	Data deposited by fevargas	0	spectra/specs_ms.mgf10727	N/A	N/A	Q-TOF	Positive	ESI	281.149	lib-00032.mgf	Bronze	3	0.864267	0.976913	0.000274658	1	GNPS-NIST14-MATCHES	Data from Joshua Wollam	281.149	N/A	0	8	N/A	1	281.149	specs_ms.mgf	CCMSLIB00003137604	3008500	UPDATE-SINGLE-ANNOTATED-BRONZE		specs_ms.mgf
6722	[M+H]+	N/A	1	MoNA:790536 Linoleic acid	isolated	MoNA	0	spectra/specs_ms.mgf6722	InChI=1/C18H32O2/c1-2-3-4-5-6-7-8-9-10-11-12-13-14-15-16-17-18(19)20/h6-7,9-10H,2-5,8,11-17H2,1H3,(H,19,20)/b7-6-,10-9-/f/h19H	N/A	LC-ESI-QFT		LC-ESI-QFT	281.247	lib-00029.mgf	Bronze	3	0.86409	0.434032	0.00012207	1	MONA	MoNA	281.247	N/A	0	8	N/A	1	281.247	specs_ms.mgf	CCMSLIB00000567955	75700	UPDATE-SINGLE-ANNOTATED-BRONZE		specs_ms.mgf
7423	M+H-H2O	89886420	1	Spectral Match to 9S-Hydroxy-10E,12Z,15Z-octadecatrienoic acid from NIST14	Isolated	Data deposited by amelnik	0	spectra/specs_ms.mgf7423	N/A	N/A	HCD	Positive	ESI	277.216	lib-00032.mgf	Bronze	3	0.861675	1.10086	0.000305176	1	GNPS-NIST14-MATCHES	Data from Rob Knight	277.216	N/A	0	7	N/A	1	277.216	specs_ms.mgf	CCMSLIB00003135658	54000	UPDATE-SINGLE-ANNOTATED-BRONZE		specs_ms.mgf
11698	[M+H]+	63968-64-9	1	Massbank:FIO00415 Artemisinin	Isolated	Massbank	0	spectra/specs_ms.mgf11698	1S/C15H22O5/c1-8-4-5-11-9(2)12(16)17-13-15(11)10(8)6-7-14(3,18-13)19-20-15/h8-11,13H,4-7H2,1-3H3/t8-,9-,10+,11+,13-,14-,15-/m1/s1	N/A	LC-ESI-QTOF	Positive	ESI	283.155	lib-00004.mgf	Bronze	3	0.861066	33.5186	0.00949097	1	MASSBANK	Putative Massbank Match	283.155	N/A	0	7	O=C(O1)[C@H](C)[C@]([H])(C4)[C@](O2)([C@@]([H])3[C@H](C)C4)[C@]([H])1O[C@@](C)(CC3)O2	1	283.164	specs_ms.mgf	CCMSLIB00000214211	1163600	UPDATE-SINGLE-ANNOTATED-BRONZE		specs_ms.mgf
11748	M+Na		1	Citreoviridin putative annotated in Paecelomyces	Crude	lfnothias	0	spectra/specs_ms.mgf11748			Orbitrap	Positive	LC-ESI	425.192	lib-00013.mgf	Bronze	3	0.859428	2.65562	0.00112915	1	GNPS-LIBRARY	Dorrestein	425.192		0	9	O=C1C=C(OC)C(C)=C(/C=C/C=C/C=C/C(C)=C/[C@]2(C)[C@H](O)[C@](O)(C)[C@@H](C)O2)O1	1	425.193	specs_ms.mgf	CCMSLIB00005435761	144400	UPDATE-SINGLE-ANNOTATED-BRONZE		specs_ms.mgf
3240	M+H	108437645	1	Spectral Match to 12-Oxo-5Z,8Z,10E,14Z-eicosatetraenoic acid from NIST14	Isolated	Data deposited by mjmeehan	0	spectra/specs_ms.mgf3240	N/A	N/A	HCD	Positive	ESI	319.226	lib-00032.mgf	Bronze	3	0.858843	5.35353	0.00170898	1	GNPS-NIST14-MATCHES	Data from Gabriel Haddad	319.226	N/A	0	8	N/A	1	319.224	specs_ms.mgf	CCMSLIB00003134762	119500	UPDATE-SINGLE-ANNOTATED-BRONZE		specs_ms.mgf
6434	M+H-H2O	53941381	1	Spectral Match to 3-Hydroxydodecanoic acid from NIST14	Isolated	Data deposited by mjmeehan	0	spectra/specs_ms.mgf6434	N/A	N/A	Q-TOF	Positive	ESI	199.169	lib-00032.mgf	Bronze	3	0.856365	0	0	1	GNPS-NIST14-MATCHES	Data from Gabriel Haddad	199.169	N/A	0	8	N/A	1	199.169	specs_ms.mgf	CCMSLIB00003137458	392000	UPDATE-SINGLE-ANNOTATED-BRONZE		specs_ms.mgf
1084	M+H-H2O	948310687	1	Spectral Match to 12(13)-Epoxy-9Z-octadecenoic acid from NIST14	Isolated	Data deposited by pmallard	0	spectra/specs_ms.mgf1084	N/A	N/A	HCD	Positive	ESI	279.23	lib-00032.mgf	Bronze	3	0.855568	4.26238	0.00119019	1	GNPS-NIST14-MATCHES	Data from Wolfender/Litaudon	279.23	N/A	0	8	N/A	1	279.231	specs_ms.mgf	CCMSLIB00003137049	1316500	UPDATE-SINGLE-ANNOTATED-BRONZE		specs_ms.mgf
390	M+H	301020	1	Spectral Match to 9-Octadecenamide, (Z)- from NIST14	Isolated	Data deposited by pmallard	0	spectra/specs_ms.mgf390	N/A	N/A	HCD	Positive	ESI	282.28	lib-00032.mgf	Bronze	3	0.851619	5.29744	0.00149536	1	GNPS-NIST14-MATCHES	Data from Wolfender/Litaudon	282.28	N/A	0	9	N/A	1	282.279	specs_ms.mgf	CCMSLIB00003137650	2080000	UPDATE-SINGLE-ANNOTATED-BRONZE		specs_ms.mgf
651	M+H	131486	1	Spectral Match to (-)-N-Acetylneuraminic acid from NIST14	Isolated	Data deposited by fevargas	0	spectra/specs_ms.mgf651	N/A	N/A	Q-TOF	Positive	ESI	310.113	lib-00032.mgf	Bronze	3	0.851427	1.2793	0.000396729	1	GNPS-NIST14-MATCHES	Data from Chris Turck	310.113	N/A	0	11	N/A	1	310.113	specs_ms.mgf	CCMSLIB00003137731	5550000	UPDATE-SINGLE-ANNOTATED-BRONZE		specs_ms.mgf
4746	M+H	89576294	1	Spectral Match to 1-(9Z-Octadecenoyl)-sn-glycero-3-phosphoethanolamine from NIST14	Isolated	Data deposited by pmallard	0	spectra/specs_ms.mgf4746	N/A	N/A	HCD	Positive	ESI	480.309	lib-00032.mgf	Bronze	3	0.847447	1.65197	0.000793457	1	GNPS-NIST14-MATCHES	Data from Wolfender/Litaudon	480.309	N/A	0	12	N/A	1	480.308	specs_ms.mgf	CCMSLIB00003134777	3542900	UPDATE-SINGLE-ANNOTATED-BRONZE		specs_ms.mgf
3703	M+H	n/a	1	NCGC00169428-02!3-(2-methylpropyl)-2,3,6,7,8,8a-hexahydropyrrolo[1,2-a]pyrazine-1,4-dione	isolated	lfnothias	210.137	spectra/specs_ms.mgf3703	InChI=1S/C11H18N2O2/c1-7(2)6-8-11(15)13-5-3-4-9(13)10(14)12-8/h7-9H,3-6H2,1-2H3,(H,12,14)	N/A	Maxis II HD Q-TOF Bruker	positive	LC-ESI	211.144	lib-00002.mgf	Gold	1	0.846963	0.505871	0.000106812	1	GNPS-NIH-NATURALPRODUCTSLIBRARY_ROUND2_POSITIVE	Jadhav/Dorrestein	211.144	n/a	0	9	CC(C)CC1NC(=O)C2CCCN2C1=O	1	211.144	specs_ms.mgf	CCMSLIB00000846242	1017400	UPDATE-SINGLE-ANNOTATED-GOLD		specs_ms.mgf
917	M+H-H2O	7512176	1	Spectral Match to N-Acetyl-D-glucosamine from NIST14	Isolated	Data deposited by daniel	0	spectra/specs_ms.mgf917	N/A	N/A	qTof	Positive	ESI	204.084	lib-00032.mgf	Bronze	3	0.846637	13.2338	0.00270081	1	GNPS-NIST14-MATCHES	Data from Pieter Dorrestein	204.084	N/A	0	7	CC(=O)NC1C(C(C(OC1O)CO)O)O	1	204.087	specs_ms.mgf	CCMSLIB00003138633	7360000	UPDATE-SINGLE-ANNOTATED-BRONZE		specs_ms.mgf
3833	M+H	N/A	1	Spectral Match to Asp-Leu from NIST14	Isolated	Data deposited by fevargas	0	spectra/specs_ms.mgf3833	N/A	N/A	Q-TOF	Positive	ESI	247.128	lib-00032.mgf	Bronze	3	0.845406	1.97582	0.000488281	1	GNPS-NIST14-MATCHES	Data from Chris Turck	247.128	N/A	0	10	N/A	1	247.128	specs_ms.mgf	CCMSLIB00003137753	745000	UPDATE-SINGLE-ANNOTATED-BRONZE		specs_ms.mgf
12414	[M+H]+	N/A	1	PIPERINE	isolated	MoNA:VF-NPL-QEHF000639	0	spectra/specs_ms.mgf12414	InChI=1S/C17H19NO3/c19-17(18-10-4-1-5-11-18)7-3-2-6-14-8-9-15-16(12-14)21-13-20-15/h2-3,6-9,12H,1,4-5,10-11,13H2/b6-2+,7-3+	N/A	ESI-QFT	positive	N/A	286.144	lib-00029.mgf	Bronze	3	0.845039	2.87958	0.000823975	1	MONA	MoNA	286.144	N/A	0	6	N/A	1	286.143	specs_ms.mgf	CCMSLIB00004691702	187500	UPDATE-SINGLE-ANNOTATED-BRONZE		specs_ms.mgf
2602	M+H	N/A	1	Spectral Match to Leu-Glu from NIST14	Isolated	Data deposited by fevargas	0	spectra/specs_ms.mgf2602	N/A	N/A	Q-TOF	Positive	ESI	261.144	lib-00032.mgf	Bronze	3	0.84486	0.350583	9.15527e-05	1	GNPS-NIST14-MATCHES	Data from Joshua Wollam	261.144	N/A	0	7	N/A	1	261.144	specs_ms.mgf	CCMSLIB00003135893	44129000	UPDATE-SINGLE-ANNOTATED-BRONZE		specs_ms.mgf
7594	M+H	54739309	1	Spectral Match to 13-Keto-9Z,11E-octadecadienoic acid from NIST14	Isolated	Data deposited by pmallard	0	spectra/specs_ms.mgf7594	N/A	N/A	HCD	Positive	ESI	295.227	lib-00032.mgf	Bronze	3	0.844388	2.68762	0.000793457	1	GNPS-NIST14-MATCHES	Data from Wolfender/Litaudon	295.227	N/A	0	9	N/A	1	295.226	specs_ms.mgf	CCMSLIB00003137868	388700	UPDATE-SINGLE-ANNOTATED-BRONZE		specs_ms.mgf
7447	M+H	89576294	1	Spectral Match to 1-(9Z-Octadecenoyl)-sn-glycero-3-phosphoethanolamine from NIST14	Isolated	Data deposited by pmallard	0	spectra/specs_ms.mgf7447	N/A	N/A	HCD	Positive	ESI	480.309	lib-00032.mgf	Bronze	3	0.843528	2.0332	0.000976562	1	GNPS-NIST14-MATCHES	Data from Wolfender/Litaudon	480.309	N/A	0	12	N/A	1	480.308	specs_ms.mgf	CCMSLIB00003134777	1269600	UPDATE-SINGLE-ANNOTATED-BRONZE		specs_ms.mgf
6019	M+H	544649	1	Spectral Match to Myristoleic acid from NIST14	Isolated	Data deposited by pmallard	0	spectra/specs_ms.mgf6019	N/A	N/A	Q-TOF	Positive	ESI	227.202	lib-00032.mgf	Bronze	3	0.837943	7.05176	0.00160217	1	GNPS-NIST14-MATCHES	Data from Wolfender/Litaudon	227.202	N/A	0	9	N/A	1	227.2	specs_ms.mgf	CCMSLIB00003138383	115300	UPDATE-SINGLE-ANNOTATED-BRONZE		specs_ms.mgf
3818	M+H	46946-45-6	1	Adenosine	Commercial standard	Prasad	267.097	spectra/specs_ms.mgf3818	InChI=1S/C10H13N5O4/c11-8-5-9(13-2-12-8)15(3-14-5)10-7(18)6(17)4(1-16)19-10/h2-4,6-7,10,16-18H,1H2,(H2,11,12,13)/t4-,6-,7-,10-/m1/s1	OIRDTQYFTABQOQ-KQYNXXCUSA-N	Q-Exactive Plus	Positive	DI-ESI	267.24	lib-00016.mgf	Gold	1	0.837127	4.89456	0.00131226	1	GNPS-EMBL-MCF	Alexandrov Theodore	267.24	60961	0	6	N/A	1	268.104	specs_ms.mgf	CCMSLIB00000479577	3191200	UPDATE-SINGLE-ANNOTATED-GOLD		specs_ms.mgf
7183	M+H	19420565	1	Spectral Match to 1-(9Z-Octadecenoyl)-sn-glycero-3-phosphocholine from NIST14	Isolated	Data deposited by pmallard	0	spectra/specs_ms.mgf7183	N/A	N/A	HCD	Positive	ESI	522.36	lib-00032.mgf	Bronze	3	0.835344	9.93183	0.00518799	1	GNPS-NIST14-MATCHES	Data from Wolfender/Litaudon	522.36	N/A	0	7	N/A	1	522.355	specs_ms.mgf	CCMSLIB00003138526	1124000	UPDATE-SINGLE-ANNOTATED-BRONZE		specs_ms.mgf
12012	M+H	74793	1	Spectral Match to L-Arginine from NIST14	Isolated	Data deposited by mjmeehan	0	spectra/specs_ms.mgf12012	N/A	N/A	QqQ	Positive	ESI	175.119	lib-00032.mgf	Bronze	3	0.8334	2.26548	0.000396729	1	GNPS-NIST14-MATCHES	Data from Gabriel Haddad	175.119	N/A	0	6	N/A	1	175.119	specs_ms.mgf	CCMSLIB00003135748	2690000	UPDATE-SINGLE-ANNOTATED-BRONZE		specs_ms.mgf
1974	M+H	N/A	1	Spectral Match to Gly-Tyr from NIST14	Isolated	Data deposited by fevargas	0	spectra/specs_ms.mgf1974	N/A	N/A	Q-TOF	Positive	ESI	239.102	lib-00032.mgf	Bronze	3	0.831827	1.65924	0.000396729	1	GNPS-NIST14-MATCHES	Data from Chris Turck	239.102	N/A	0	7	N/A	1	239.102	specs_ms.mgf	CCMSLIB00003136179	5167000	UPDATE-SINGLE-ANNOTATED-BRONZE		specs_ms.mgf
6386	M+H	N/A	1	Spectral Match to Thr-Val-Leu from NIST14	Isolated	Data deposited by rsilva	0	spectra/specs_ms.mgf6386	N/A	N/A	QqQ	Positive	ESI	332.22	lib-00032.mgf	Bronze	3	0.828289	6.61389	0.00219727	1	GNPS-NIST14-MATCHES	Data from Rob Knight	332.22	N/A	0	7	N/A	1	332.218	specs_ms.mgf	CCMSLIB00003138049	674600	UPDATE-SINGLE-ANNOTATED-BRONZE		specs_ms.mgf
5942	M+H	19420565	1	Spectral Match to 1-(9Z-Octadecenoyl)-sn-glycero-3-phosphocholine from NIST14	Isolated	Data deposited by pmallard	0	spectra/specs_ms.mgf5942	N/A	N/A	HCD	Positive	ESI	522.36	lib-00032.mgf	Bronze	3	0.828272	9.69814	0.00506592	1	GNPS-NIST14-MATCHES	Data from Wolfender/Litaudon	522.36	N/A	0	6	N/A	1	522.355	specs_ms.mgf	CCMSLIB00003138526	874000	UPDATE-SINGLE-ANNOTATED-BRONZE		specs_ms.mgf
11518	[M+NH4]+	N/A	1	desmethylenylnocardamine	isolated	MoNA:VF-NPL-QEHF007324	0	spectra/specs_ms.mgf11518	InChI=1S/C26H46N6O9/c33-21-9-12-24(36)30(39)18-6-2-4-16-28-22(34)10-14-26(38)32(41)20-8-5-17-29-23(35)11-13-25(37)31(40)19-7-1-3-15-27-21/h39-41H,1-20H2,(H,27,33)(H,28,34)(H,29,35)	N/A	ESI-QFT	positive	N/A	604.366	lib-00029.mgf	Bronze	3	0.827046	20.0971	0.012146	1	MONA	MoNA	604.366	N/A	0	10	N/A	1	604.354	specs_ms.mgf	CCMSLIB00004698387	4337400	UPDATE-SINGLE-ANNOTATED-BRONZE		specs_ms.mgf
7559	M+H	263399344	1	Spectral Match to 9,10-Dihydroxy-12Z-octadecenoic acid from NIST14	Isolated	Data deposited by pmallard	0	spectra/specs_ms.mgf7559	N/A	N/A	HCD	Positive	ESI	315.253	lib-00032.mgf	Bronze	3	0.826355	1.54886	0.000488281	1	GNPS-NIST14-MATCHES	Data from Wolfender/Litaudon	315.253	N/A	0	8	N/A	1	315.253	specs_ms.mgf	CCMSLIB00003135516	230800	UPDATE-SINGLE-ANNOTATED-BRONZE		specs_ms.mgf
429	M+H	N/A	1	Spectral Match to PyroGlu-Pro from NIST14	Isolated	Data deposited by lfnothias	0	spectra/specs_ms.mgf429	N/A	N/A	Q-TOF	Positive	ESI	227.103	lib-00032.mgf	Bronze	3	0.826103	1.74691	0.000396729	1	GNPS-NIST14-MATCHES	Data from Pieter Dorrestein	227.103	N/A	0	6	N/A	1	227.103	specs_ms.mgf	CCMSLIB00003135898	2611000	UPDATE-SINGLE-ANNOTATED-BRONZE		specs_ms.mgf
11938	M-2H2O+H	131-48-6	1	N-ACETYLNEURAMINATE	Commercial	Kelly Weldon	309.106	spectra/specs_ms.mgf11938	InChI=1S/C11H19NO9/c1-4(14)12-7-5(15)2-11(20,10(18)19)21-9(7)8(17)6(16)3-13/h5-9,13,15-17,20H,2-3H2,1H3,(H,12,14)(H,18,19)/t5-,6+,7+,8+,9+,11-/m0/s1	N/A	Orbitrap	Positive	ESI	274.092	lib-00015.mgf	Gold	1	0.824886	3.22888	0.00088501	1	GNPS-MSMLS	Dorrestein	274.092	N/A	0	6	CC(=O)N[C@@H]1[C@@H](O)C[C@](O)(O[C@H]1[C@H](O)[C@H](O)CO)C(O)=O	1	274.093	specs_ms.mgf	CCMSLIB00005464463	88300	UPDATE-SINGLE-ANNOTATED-GOLD		specs_ms.mgf
1167	[M+H]+	N/A	1	MoNA:790536 Linoleic acid	isolated	MoNA	0	spectra/specs_ms.mgf1167	InChI=1/C18H32O2/c1-2-3-4-5-6-7-8-9-10-11-12-13-14-15-16-17-18(19)20/h6-7,9-10H,2-5,8,11-17H2,1H3,(H,19,20)/b7-6-,10-9-/f/h19H	N/A	LC-ESI-QFT		LC-ESI-QFT	281.247	lib-00029.mgf	Bronze	3	0.824116	0.325524	9.15527e-05	1	MONA	MoNA	281.247	N/A	0	10	N/A	1	281.247	specs_ms.mgf	CCMSLIB00000567955	262500	UPDATE-SINGLE-ANNOTATED-BRONZE		specs_ms.mgf
11322	M+H-H2O	125559742	1	Spectral Match to 9-OxoOTrE from NIST14	Isolated	Data deposited by pmallard	0	spectra/specs_ms.mgf11322	N/A	N/A	IT-FT/ion trap with FTMS	Positive	ESI	275.201	lib-00032.mgf	Bronze	3	0.822669	3.54854	0.000976562	1	GNPS-NIST14-MATCHES	Data from Wolfender/Litaudon	275.201	N/A	0	9	N/A	1	275.2	specs_ms.mgf	CCMSLIB00003139019	173200	UPDATE-SINGLE-ANNOTATED-BRONZE		specs_ms.mgf
1311	M+H-H2O	693232	1	Spectral Match to Dodecanedioic acid from NIST14	Isolated	Data deposited by mjmeehan	0	spectra/specs_ms.mgf1311	N/A	N/A	Q-TOF	Positive	ESI	213.147	lib-00032.mgf	Bronze	3	0.822663	3.79417	0.000808716	1	GNPS-NIST14-MATCHES	Data from Gabriel Haddad	213.147	N/A	0	9	N/A	1	213.146	specs_ms.mgf	CCMSLIB00003136040	120500	UPDATE-SINGLE-ANNOTATED-BRONZE		specs_ms.mgf
2697	296.2	83905015	1	Spectral Match to Azithromycin from NIST14	Isolated	Data deposited by negarg	0	spectra/specs_ms.mgf2697	N/A	N/A	IT/ion trap	Positive	ESI	296.214	lib-00032.mgf	Bronze	3	0.822307	23.5928	295.193	1	GNPS-NIST14-MATCHES	Data from Pieter C. Dorrestein	296.214	N/A	0	9	N/A	2	296.207	specs_ms.mgf	CCMSLIB00003137264	20457000	UPDATE-SINGLE-ANNOTATED-BRONZE		specs_ms.mgf
4606	[M+H]+	N/A	1	N-Acetylmuramic Acid	isolated	MoNA:VF-NPL-QEHF027064	0	spectra/specs_ms.mgf4606	InChI=1S/C11H19NO8/c1-4(10(16)17)19-9-7(12-5(2)14)11(18)20-6(3-13)8(9)15/h4,6-9,11,13,15,18H,3H2,1-2H3,(H,12,14)(H,16,17)/t4-,6-,7-,8-,9-,11+/m1/s1	N/A	ESI-QFT	positive	N/A	294.118	lib-00029.mgf	Bronze	3	0.819038	0	0	1	MONA	MoNA	294.118	N/A	0	8	N/A	1	294.118	specs_ms.mgf	CCMSLIB00004720645	3182200	UPDATE-SINGLE-ANNOTATED-BRONZE		specs_ms.mgf
10365	M+H-H2O	54739309	1	Spectral Match to 13-Keto-9Z,11E-octadecadienoic acid from NIST14	Isolated	Data deposited by mjmeehan	0	spectra/specs_ms.mgf10365	N/A	N/A	HCD	Positive	ESI	277.215	lib-00032.mgf	Bronze	3	0.817074	2.86224	0.000793457	1	GNPS-NIST14-MATCHES	Data from Gabriel Haddad	277.215	N/A	0	9	N/A	1	277.216	specs_ms.mgf	CCMSLIB00003134757	131300	UPDATE-SINGLE-ANNOTATED-BRONZE		specs_ms.mgf
13095	M+H-H2O	889573697	1	Spectral Match to 8S-Hydroxy-9E,11Z,14Z-eicosatrienoic acid from NIST14	Isolated	Data deposited by mjmeehan	0	spectra/specs_ms.mgf13095	N/A	N/A	HCD	Positive	ESI	305.247	lib-00032.mgf	Bronze	3	0.812525	0	0	1	GNPS-NIST14-MATCHES	Data from Gabriel Haddad	305.247	N/A	0	8	N/A	1	305.247	specs_ms.mgf	CCMSLIB00003134506	88200	UPDATE-SINGLE-ANNOTATED-BRONZE		specs_ms.mgf
10263	M+H	N/A	1	Spectral Match to Lys-Ile from NIST14	Isolated	Data deposited by fevargas	0	spectra/specs_ms.mgf10263	N/A	N/A	Q-TOF	Positive	ESI	260.196	lib-00032.mgf	Bronze	3	0.811992	2.58031	0.000671387	1	GNPS-NIST14-MATCHES	Data from Christopher A. Lowry	260.196	N/A	0	6	N/A	1	260.197	specs_ms.mgf	CCMSLIB00003138419	249900	UPDATE-SINGLE-ANNOTATED-BRONZE		specs_ms.mgf
3949	M+H	N/A	1	Spectral Match to Tyr-Phe from NIST14	Isolated	Data deposited by daniel	0	spectra/specs_ms.mgf3949	N/A	N/A	Q-TOF	Positive	ESI	329.151	lib-00032.mgf	Bronze	3	0.811838	3.98679	0.00131226	1	GNPS-NIST14-MATCHES	Data from Pieter C. Dorrestein	329.151	N/A	0	6	N/A	1	329.15	specs_ms.mgf	CCMSLIB00003138775	681900	UPDATE-SINGLE-ANNOTATED-BRONZE		specs_ms.mgf
2609	M+H	N/A	1	Spectral Match to Asn-Ile from NIST14	Isolated	Data deposited by aaksenov	0	spectra/specs_ms.mgf2609	N/A	N/A	Q-TOF	Positive	ESI	246.146	lib-00032.mgf	Bronze	3	0.808751	6.0751	0.00149536	1	GNPS-NIST14-MATCHES	Data from Karin	246.146	N/A	0	9	N/A	1	246.145	specs_ms.mgf	CCMSLIB00003139471	1638000	UPDATE-SINGLE-ANNOTATED-BRONZE		specs_ms.mgf
972	M+H	220805-22-1	1	N,N-DIMETHYLARGININE	Commercial	Kelly Weldon	202.143	spectra/specs_ms.mgf972	InChI=1S/C8H18N4O2/c1-12(2)8(10)11-5-3-4-6(9)7(13)14/h6H,3-5,9H2,1-2H3,(H2,10,11)(H,13,14)	N/A	Orbitrap	Positive	ESI	203.15	lib-00015.mgf	Gold	1	0.807215	1.50222	0.000305176	1	GNPS-MSMLS	Dorrestein	203.15	N/A	0	6	CN(C)C(=NCCCC(C(=O)O)N)N	1	203.15	specs_ms.mgf	CCMSLIB00005464446	2232000	UPDATE-SINGLE-ANNOTATED-GOLD		specs_ms.mgf
10983	M+H		0	DescladinoseAzithromycin	Lysate	Neha Garg	590.414	spectra/specs_ms.mgf10983	InChI=1S/C30H58N2O9/c1-12-22-30(8,38)25(35)20(6)32(11)15-16(2)14-29(7,37)26(18(4)23(33)19(5)27(36)40-22)41-28-24(34)21(31(9)10)13-17(3)39-28/h16-26,28,33-35,37-38H,12-15H2,1-11H3/t16-,17?,18+,19-,20-,21?,22-,23+,24?,25-,26-,28+,29-,30-/m1/s1		qTof	Positive	LC-ESI	591.42	lib-00013.mgf	Bronze	3	0.806396	3.19923	0.00189209	1	GNPS-LIBRARY	Pieter C Dorrestein	591.42		0	10	CC[C@H]1OC(=O)[C@H](C)[C@@H](O)[C@H](C)[C@@H](O[C@@H]2OC(C)CC(C2O)N(C)C)[C@](C[C@H](CN([C@@H]([C@H]([C@]1(C)O)O)C)C)C)(C)O	1	591.422	specs_ms.mgf	CCMSLIB00000478608	2705400	UPDATE-SINGLE-ANNOTATED-BRONZE		specs_ms.mgf
3046	M+H-H2O	111004081	1	Spectral Match to 9(S)-HpOTrE from NIST14	Isolated	Data deposited by pmallard	0	spectra/specs_ms.mgf3046	N/A	N/A	HCD	Positive	ESI	293.211	lib-00032.mgf	Bronze	3	0.806089	1.35305	0.000396729	1	GNPS-NIST14-MATCHES	Data from Wolfender/Litaudon	293.211	N/A	0	7	N/A	1	293.211	specs_ms.mgf	CCMSLIB00003136149	200000	UPDATE-SINGLE-ANNOTATED-BRONZE		specs_ms.mgf
3889	M+H	N/A	1	Spectral Match to His-Ile from NIST14	Isolated	Data deposited by mjmeehan	0	spectra/specs_ms.mgf3889	N/A	N/A	Q-TOF	Positive	ESI	269.16	lib-00032.mgf	Bronze	3	0.802123	2.60776	0.000701904	1	GNPS-NIST14-MATCHES	Data from Gabriel Haddad	269.16	N/A	0	10	N/A	1	269.161	specs_ms.mgf	CCMSLIB00003134852	23117000	UPDATE-SINGLE-ANNOTATED-BRONZE		specs_ms.mgf
1234	M+H	N/A	1	Spectral Match to 9(10)-EpOME from NIST14	Isolated	Data deposited by amelnik	0	spectra/specs_ms.mgf1234	N/A	N/A	HCD	Positive	ESI	297.242	lib-00032.mgf	Bronze	3	0.79573	0.718684	0.000213623	1	GNPS-NIST14-MATCHES	Data from Rob Knight	297.242	N/A	0	8	N/A	1	297.242	specs_ms.mgf	CCMSLIB00003137581	488400	UPDATE-SINGLE-ANNOTATED-BRONZE	Mono Unsaturated Epoxide Derivative	specs_ms.mgf
4477	M+H		1	cyclo-(Val-Leu)	Crude	YLYang	213.16	spectra/specs_ms.mgf4477			Ion Trap	Positive	LC-ESI	213.159	lib-00013.mgf	Bronze	3	0.792835	3.79396	0.000808716	1	GNPS-LIBRARY	CCLiaw, YLYang	213.159		0	6		1	213.16	specs_ms.mgf	CCMSLIB00000081184	79700	UPDATE-SINGLE-ANNOTATED-BRONZE		specs_ms.mgf
3186	M+H-H2O	2420566	1	Spectral Match to Conjugated linoleic Acid (10E,12Z) from NIST14	Isolated	Data deposited by amelnik	0	spectra/specs_ms.mgf3186	N/A	N/A	IT-FT/ion trap with FTMS	Positive	ESI	263.237	lib-00032.mgf	Bronze	3	0.790487	1.15932	0.000305176	1	GNPS-NIST14-MATCHES	Data from PDorrestein	263.237	N/A	0	10	N/A	1	263.237	specs_ms.mgf	CCMSLIB00003138143	309000	UPDATE-SINGLE-ANNOTATED-BRONZE		specs_ms.mgf
10177	M+H	3386183	1	Spectral Match to Nonaethylene glycol from NIST14	Isolated	Data deposited by rsilva	0	spectra/specs_ms.mgf10177	N/A	N/A	QqQ	Positive	ESI	415.253	lib-00032.mgf	Bronze	3	0.786273	46.6671	0.0193787	1	GNPS-NIST14-MATCHES	Data from Rob Knight	415.253	N/A	0	7	N/A	1	415.234	specs_ms.mgf	CCMSLIB00003138197	1178300	UPDATE-SINGLE-ANNOTATED-BRONZE		specs_ms.mgf
1118	M+H-H2O	89886420	1	Spectral Match to 9S-Hydroxy-10E,12Z,15Z-octadecatrienoic acid from NIST14	Isolated	Data deposited by pmallard	0	spectra/specs_ms.mgf1118	N/A	N/A	HCD	Positive	ESI	277.216	lib-00032.mgf	Bronze	3	0.785634	0.770601	0.000213623	1	GNPS-NIST14-MATCHES	Data from Wolfender/Litaudon	277.216	N/A	0	8	N/A	1	277.216	specs_ms.mgf	CCMSLIB00003134682	107900	UPDATE-SINGLE-ANNOTATED-BRONZE		specs_ms.mgf
927	M+H	20290759	1	Spectral Match to Stearidonic acid from NIST14	Isolated	Data deposited by pmallard	0	spectra/specs_ms.mgf927	N/A	N/A	HCD	Positive	ESI	277.22	lib-00032.mgf	Bronze	3	0.784774	16.1824	0.00448608	1	GNPS-NIST14-MATCHES	Data from Wolfender/Litaudon	277.22	N/A	0	8	N/A	1	277.216	specs_ms.mgf	CCMSLIB00003139583	245400	UPDATE-SINGLE-ANNOTATED-BRONZE		specs_ms.mgf
3440	M+H	108437645	1	Spectral Match to 12-Oxo-5Z,8Z,10E,14Z-eicosatetraenoic acid from NIST14	Isolated	Data deposited by mjmeehan	0	spectra/specs_ms.mgf3440	N/A	N/A	HCD	Positive	ESI	319.226	lib-00032.mgf	Bronze	3	0.778679	0.286796	9.15527e-05	1	GNPS-NIST14-MATCHES	Data from Gabriel Haddad	319.226	N/A	0	9	N/A	1	319.226	specs_ms.mgf	CCMSLIB00003134762	733200	UPDATE-SINGLE-ANNOTATED-BRONZE		specs_ms.mgf
10614	M+H	N/A	1	Spectral Match to Thr-Val-Leu from NIST14	Isolated	Data deposited by rsilva	0	spectra/specs_ms.mgf10614	N/A	N/A	QqQ	Positive	ESI	332.22	lib-00032.mgf	Bronze	3	0.777963	6.61389	0.00219727	1	GNPS-NIST14-MATCHES	Data from Rob Knight	332.22	N/A	0	6	N/A	1	332.218	specs_ms.mgf	CCMSLIB00003138049	423800	UPDATE-SINGLE-ANNOTATED-BRONZE		specs_ms.mgf
925	M+H	108437645	1	Spectral Match to 12-Oxo-5Z,8Z,10E,14Z-eicosatetraenoic acid from NIST14	Isolated	Data deposited by mjmeehan	0	spectra/specs_ms.mgf925	N/A	N/A	HCD	Positive	ESI	319.226	lib-00032.mgf	Bronze	3	0.773463	0.573592	0.000183105	1	GNPS-NIST14-MATCHES	Data from Gabriel Haddad	319.226	N/A	0	10	N/A	1	319.226	specs_ms.mgf	CCMSLIB00003134762	1747600	UPDATE-SINGLE-ANNOTATED-BRONZE		specs_ms.mgf
4520	M+H	N/A	1	Spectral Match to Val-Met from NIST14	Isolated	Data deposited by fevargas	0	spectra/specs_ms.mgf4520	N/A	N/A	Q-TOF	Positive	ESI	249.126	lib-00032.mgf	Bronze	3	0.773232	1.16374	0.000289917	1	GNPS-NIST14-MATCHES	Data from Chris Turck	249.126	N/A	0	8	N/A	1	249.126	specs_ms.mgf	CCMSLIB00003138480	1241800	UPDATE-SINGLE-ANNOTATED-BRONZE		specs_ms.mgf
6442	M-2H2O+H	505-95-3	1	OMEGA-HYDROXYDODECANOATE	Commercial	Kelly Weldon	216.173	spectra/specs_ms.mgf6442	InChI=1S/C12H24O3/c13-11-9-7-5-3-1-2-4-6-8-10-12(14)15/h13H,1-11H2,(H,14,15)	N/A	Orbitrap	Positive	ESI	181.159	lib-00015.mgf	Gold	1	0.773048	3.28492	0.000595093	1	GNPS-MSMLS	Dorrestein	181.159	79034	0	6	OCCCCCCCCCCCC(O)=O	1	181.158	specs_ms.mgf	CCMSLIB00005463889	199000	UPDATE-SINGLE-ANNOTATED-GOLD		specs_ms.mgf
13249	M+H	N/A	1	Spectral Match to Gly-Tyr from NIST14	Isolated	Data deposited by fevargas	0	spectra/specs_ms.mgf13249	N/A	N/A	Q-TOF	Positive	ESI	239.103	lib-00032.mgf	Bronze	3	0.767172	1.65924	0.000396729	1	GNPS-NIST14-MATCHES	Data from Suryasarathi Dasgupta	239.103	N/A	0	6	N/A	1	239.103	specs_ms.mgf	CCMSLIB00003135862	1610800	UPDATE-SINGLE-ANNOTATED-BRONZE		specs_ms.mgf
3053	[M+H]+	N/A	1	MoNA:790536 Linoleic acid	isolated	MoNA	0	spectra/specs_ms.mgf3053	InChI=1/C18H32O2/c1-2-3-4-5-6-7-8-9-10-11-12-13-14-15-16-17-18(19)20/h6-7,9-10H,2-5,8,11-17H2,1H3,(H,19,20)/b7-6-,10-9-/f/h19H	N/A	LC-ESI-QFT		LC-ESI-QFT	281.247	lib-00029.mgf	Bronze	3	0.759877	0.651049	0.000183105	1	MONA	MoNA	281.247	N/A	0	9	N/A	1	281.247	specs_ms.mgf	CCMSLIB00000567955	297800	UPDATE-SINGLE-ANNOTATED-BRONZE		specs_ms.mgf
1061	M+H	54232596	1	Spectral Match to 9-Oxo-10E,12Z-octadecadienoic acid from NIST14	Isolated	Data deposited by pwiemann	0	spectra/specs_ms.mgf1061	N/A	N/A	HCD	Positive	ESI	295.227	lib-00032.mgf	Bronze	3	0.757443	3.30784	0.000976562	1	GNPS-NIST14-MATCHES	Data from Wiemann	295.227	N/A	0	10	N/A	1	295.226	specs_ms.mgf	CCMSLIB00003135615	318500	UPDATE-SINGLE-ANNOTATED-BRONZE		specs_ms.mgf
2996	M+H	599542	1	Spectral Match to Pantothenic acid from NIST14	Isolated	Data deposited by fevargas	0	spectra/specs_ms.mgf2996	N/A	N/A	Q-TOF	Positive	ESI	220.118	lib-00032.mgf	Bronze	3	0.752819	1.80234	0.000396729	1	GNPS-NIST14-MATCHES	Data from Christopher A. Lowry	220.118	N/A	0	7	N/A	1	220.118	specs_ms.mgf	CCMSLIB00003138376	565300	UPDATE-SINGLE-ANNOTATED-BRONZE		specs_ms.mgf
2671	M+H	13431248	1	Spectral Match to N8-Acetylspermidine from NIST14	Isolated	Data deposited by amelnik	0	spectra/specs_ms.mgf2671	N/A	N/A	IT-FT/ion trap with FTMS	Positive	ESI	188.176	lib-00032.mgf	Bronze	3	0.751599	1.54067	0.000289917	1	GNPS-NIST14-MATCHES	Data from Rob Knight	188.176	N/A	0	6	N/A	1	188.176	specs_ms.mgf	CCMSLIB00003136118	5937000	UPDATE-SINGLE-ANNOTATED-BRONZE		specs_ms.mgf
588	M+H	54232596	1	Spectral Match to 9-Oxo-10E,12Z-octadecadienoic acid from NIST14	Isolated	Data deposited by pwiemann	0	spectra/specs_ms.mgf588	N/A	N/A	HCD	Positive	ESI	295.227	lib-00032.mgf	Bronze	3	0.751024	2.99773	0.00088501	1	GNPS-NIST14-MATCHES	Data from Wiemann	295.227	N/A	0	11	N/A	1	295.226	specs_ms.mgf	CCMSLIB00003135615	1664000	UPDATE-SINGLE-ANNOTATED-BRONZE		specs_ms.mgf
717	M+H	68940	1	Spectral Match to Hypoxanthine from NIST14	Isolated	Data deposited by fevargas	0	spectra/specs_ms.mgf717	N/A	N/A	Q-TOF	Positive	ESI	137.046	lib-00032.mgf	Bronze	3	0.748868	2.22681	0.000305176	1	GNPS-NIST14-MATCHES	Data from Joshua Wollam	137.046	N/A	0	6	N/A	1	137.046	specs_ms.mgf	CCMSLIB00003137374	5028000	UPDATE-SINGLE-ANNOTATED-BRONZE		specs_ms.mgf
10708	M+H	54739309	1	Spectral Match to 13-Keto-9Z,11E-octadecadienoic acid from NIST14	Isolated	Data deposited by pmallard	0	spectra/specs_ms.mgf10708	N/A	N/A	HCD	Positive	ESI	295.227	lib-00032.mgf	Bronze	3	0.740171	4.03143	0.00119019	1	GNPS-NIST14-MATCHES	Data from Wolfender/Litaudon	295.227	N/A	0	7	N/A	1	295.226	specs_ms.mgf	CCMSLIB00003137992	76500	UPDATE-SINGLE-ANNOTATED-BRONZE		specs_ms.mgf
6853	M+H	263399344	1	Spectral Match to 9,10-Dihydroxy-12Z-octadecenoic acid from NIST14	Isolated	Data deposited by pmallard	0	spectra/specs_ms.mgf6853	N/A	N/A	HCD	Positive	ESI	315.253	lib-00032.mgf	Bronze	3	0.73754	2.22648	0.000701904	1	GNPS-NIST14-MATCHES	Data from Wolfender/Litaudon	315.253	N/A	0	8	N/A	1	315.252	specs_ms.mgf	CCMSLIB00003135516	1222000	UPDATE-SINGLE-ANNOTATED-BRONZE		specs_ms.mgf
12514	M+H-H2O	105835447	1	Spectral Match to 15-OxoEDE from NIST14	Isolated	Data deposited by pmallard	0	spectra/specs_ms.mgf12514	N/A	N/A	HCD	Positive	ESI	305.247	lib-00032.mgf	Bronze	3	0.73365	0.399907	0.00012207	1	GNPS-NIST14-MATCHES	Data from Wolfender/Litaudon	305.247	N/A	0	8	N/A	1	305.247	specs_ms.mgf	CCMSLIB00003138491	191800	UPDATE-SINGLE-ANNOTATED-BRONZE		specs_ms.mgf
11939	M+H	263399344	1	Spectral Match to 9,10-Dihydroxy-12Z-octadecenoic acid from NIST14	Isolated	Data deposited by pmallard	0	spectra/specs_ms.mgf11939	N/A	N/A	HCD	Positive	ESI	315.253	lib-00032.mgf	Bronze	3	0.733503	2.22648	0.000701904	1	GNPS-NIST14-MATCHES	Data from Wolfender/Litaudon	315.253	N/A	0	7	N/A	1	315.252	specs_ms.mgf	CCMSLIB00003135516	136100	UPDATE-SINGLE-ANNOTATED-BRONZE		specs_ms.mgf
3054	M+H-H2O	478931827	1	Spectral Match to trans-EKODE-(E)-Ib from NIST14	Isolated	Data deposited by pmallard	0	spectra/specs_ms.mgf3054	N/A	N/A	HCD	Positive	ESI	293.211	lib-00032.mgf	Bronze	3	0.728601	2.39385	0.000701904	1	GNPS-NIST14-MATCHES	Data from Wolfender/Litaudon	293.211	N/A	0	8	N/A	1	293.21	specs_ms.mgf	CCMSLIB00003139965	158400	UPDATE-SINGLE-ANNOTATED-BRONZE		specs_ms.mgf
1010	M+H-H2O	263399344	1	Spectral Match to 9,10-Dihydroxy-12Z-octadecenoic acid from NIST14	Isolated	Data deposited by pmallard	0	spectra/specs_ms.mgf1010	N/A	N/A	HCD	Positive	ESI	297.242	lib-00032.mgf	Bronze	3	0.727909	1.02669	0.000305176	1	GNPS-NIST14-MATCHES	Data from Wolfender/Litaudon	297.242	N/A	0	8	N/A	1	297.242	specs_ms.mgf	CCMSLIB00003135128	125000	UPDATE-SINGLE-ANNOTATED-BRONZE		specs_ms.mgf
10129	M+H-H2O	73307525	1	Spectral Match to 5-HETE from NIST14	Isolated	Data deposited by mjmeehan	0	spectra/specs_ms.mgf10129	N/A	N/A	HCD	Positive	ESI	303.231	lib-00032.mgf	Bronze	3	0.719567	1.40898	0.000427246	1	GNPS-NIST14-MATCHES	Data from Gabriel Haddad	303.231	N/A	0	8	N/A	1	303.231	specs_ms.mgf	CCMSLIB00003134917	101200	UPDATE-SINGLE-ANNOTATED-BRONZE		specs_ms.mgf
3011	M+H-H2O	6902778	1	Spectral Match to Genipin from NIST14	Isolated	Data deposited by pmallard	0	spectra/specs_ms.mgf3011	N/A	N/A	HCD	Positive	ESI	209.081	lib-00032.mgf	Bronze	3	0.71802	1.97047	0.000411987	1	GNPS-NIST14-MATCHES	Data from Wolfender/Litaudon	209.081	N/A	0	6	N/A	1	209.081	specs_ms.mgf	CCMSLIB00003137962	191300	UPDATE-SINGLE-ANNOTATED-BRONZE		specs_ms.mgf
9720	[M+NH4]+	N/A	1	9-(2,3-dihydroxypropoxy)-9-oxononanoic acid	isolated	MoNA:VF-NPL-QEHF016966	0	spectra/specs_ms.mgf9720	InChI=1S/C12H22O6/c13-8-10(14)9-18-12(17)7-5-3-1-2-4-6-11(15)16/h10,13-14H,1-9H2,(H,15,16)	N/A	ESI-QFT	positive	N/A	280.175	lib-00029.mgf	Bronze	3	0.711306	1.416	0.000396729	1	MONA	MoNA	280.175	N/A	0	7	N/A	1	280.175	specs_ms.mgf	CCMSLIB00004708029	288800	UPDATE-SINGLE-ANNOTATED-BRONZE		specs_ms.mgf
998	M+H-H2O	263399344	1	Spectral Match to 9,10-Dihydroxy-12Z-octadecenoic acid from NIST14	Isolated	Data deposited by pmallard	0	spectra/specs_ms.mgf998	N/A	N/A	HCD	Positive	ESI	297.242	lib-00032.mgf	Bronze	3	0.709481	1.74538	0.000518799	1	GNPS-NIST14-MATCHES	Data from Wolfender/Litaudon	297.242	N/A	0	7	N/A	1	297.241	specs_ms.mgf	CCMSLIB00003135128	164500	UPDATE-SINGLE-ANNOTATED-BRONZE		specs_ms.mgf
10637	M+H	14492149	1	Spectral Match to Met-Phe from NIST14	Isolated	Data deposited by fevargas	0	spectra/specs_ms.mgf10637	N/A	N/A	Q-TOF	Positive	ESI	297.126	lib-00032.mgf	Bronze	3	0.707028	0.308128	9.15527e-05	1	GNPS-NIST14-MATCHES	Data from Chris Turck	297.126	N/A	0	6	N/A	1	297.126	specs_ms.mgf	CCMSLIB00003139887	412400	UPDATE-SINGLE-ANNOTATED-BRONZE		specs_ms.mgf
